# Gut microbiome alterations in fecal samples of treatment-naïve *de novo* Parkinson’s disease patients

**DOI:** 10.1101/2022.02.18.22270887

**Authors:** Jeffrey M Boertien, Kirsi Murtomäki, Pedro AB Pereira, Sygrid van der Zee, Tuomas H Mertsalmi, Reeta Levo, Tanja Nojonen, Elina Mäkinen, Elina Jaakkola, Pia Laine, Lars Paulin, Eero Pekkonen, Valtteri Kaasinen, Petri Auvinen, Filip Scheperjans, Teus van Laar

## Abstract

Gut microbiota alterations in Parkinson’s disease (PD) have been found in several studies and are suggested to contribute to the pathogenesis of PD. However, previous results could not be adequately adjusted for a potential confounding effect of PD medication and disease duration, as almost all PD participants were already using dopaminergic medication and were included several years after diagnosis. Here, the gut microbiome composition of treatment-naïve *de novo* PD subjects was assessed compared to healthy controls (HC) in two large independent case-control cohorts (n=136 and 56 PD, n=85 and 87 HC), using 16S-sequencing of fecal samples. Relevant variables such as technical batches, diet and constipation were assessed for their potential effects.

Overall gut microbiome composition differed between PD and HC in both cohorts, suggesting gut microbiome alterations are already present in *de novo* PD subjects at the time of diagnosis, without the possible confounding effect of dopaminergic medication. Although no differentially abundant taxon could be replicated in both cohorts, multiple short chain fatty acids (SCFA) producing taxa were decreased in PD in both cohorts. In particular, several taxa belonging to the family Lachnospiraceae were decreased in abundance. Fewer taxonomic differences were found compared to previous studies, indicating smaller effect sizes in *de novo* PD.

**Trial registration:** DUPARC: NCT04180865

NMDAT: NCT02650843

## Supplementary Table 3 for "Gut microbiome alterations in fecal samples of treatment-naïve *de novo* Parkinson’s disease patients"

### Sheet: A. NL ANCOM
Supplementary table 3A: ANCOM differential abundance results at ASV level NL cohort
taxa_id	W	detected_0.7
ASV1	0	FALSE
ASV2	0	FALSE
ASV3	0	FALSE
ASV4	0	FALSE
ASV5	0	FALSE
ASV6	144	FALSE
ASV7	0	FALSE
ASV8	0	FALSE
ASV9	0	FALSE
ASV10	0	FALSE
ASV11	0	FALSE
ASV12	0	FALSE
ASV13	1	FALSE
ASV14	22	FALSE
ASV15	0	FALSE
ASV16	0	FALSE
ASV17	0	FALSE
ASV18	0	FALSE
ASV19	0	FALSE
ASV20	0	FALSE
ASV21	0	FALSE
ASV22	0	FALSE
ASV23	0	FALSE
ASV24	0	FALSE
ASV25	0	FALSE
ASV26	0	FALSE
ASV27	0	FALSE
ASV28	0	FALSE
ASV29	0	FALSE
ASV30	0	FALSE
ASV31	0	FALSE
ASV32	0	FALSE
ASV33	0	FALSE
ASV34	0	FALSE
ASV35	0	FALSE
ASV36	111	FALSE
ASV37	0	FALSE
ASV38	0	FALSE
ASV39	0	FALSE
ASV40	5	FALSE
ASV41	0	FALSE
ASV43	0	FALSE
ASV44	3	FALSE
ASV45	0	FALSE
ASV46	0	FALSE
ASV47	0	FALSE
ASV48	0	FALSE
ASV49	0	FALSE
ASV50	0	FALSE
ASV51	169	FALSE
ASV52	0	FALSE
ASV53	0	FALSE
ASV54	0	FALSE
ASV55	0	FALSE
ASV56	0	FALSE
ASV57	153	FALSE
ASV58	0	FALSE
ASV59	0	FALSE
ASV60	0	FALSE
ASV61	1	FALSE
ASV62	3	FALSE
ASV63	3	FALSE
ASV64	2	FALSE
ASV65	0	FALSE
ASV66	0	FALSE
ASV67	0	FALSE
ASV68	0	FALSE
ASV69	210	FALSE
ASV70	0	FALSE
ASV71	0	FALSE
ASV72	0	FALSE
ASV73	0	FALSE
ASV74	0	FALSE
ASV75	161	FALSE
ASV76	0	FALSE
ASV77	0	FALSE
ASV78	0	FALSE
ASV79	0	FALSE
ASV80	0	FALSE
ASV81	0	FALSE
ASV82	0	FALSE
ASV83	285	TRUE
ASV84	0	FALSE
ASV85	0	FALSE
ASV86	0	FALSE
ASV87	0	FALSE
ASV88	0	FALSE
ASV89	0	FALSE
ASV91	0	FALSE
ASV92	0	FALSE
ASV93	0	FALSE
ASV94	0	FALSE
ASV95	0	FALSE
ASV96	0	FALSE
ASV97	0	FALSE
ASV98	0	FALSE
ASV99	0	FALSE
ASV100	101	FALSE
ASV101	0	FALSE
ASV103	4	FALSE
ASV104	0	FALSE
ASV105	0	FALSE
ASV106	0	FALSE
ASV107	0	FALSE
ASV109	0	FALSE
ASV110	0	FALSE
ASV111	0	FALSE
ASV112	0	FALSE
ASV113	0	FALSE
ASV114	3	FALSE
ASV116	0	FALSE
ASV117	0	FALSE
ASV118	0	FALSE
ASV119	0	FALSE
ASV120	0	FALSE
ASV121	0	FALSE
ASV123	0	FALSE
ASV124	0	FALSE
ASV125	2	FALSE
ASV126	0	FALSE
ASV127	0	FALSE
ASV128	0	FALSE
ASV129	2	FALSE
ASV131	0	FALSE
ASV133	26	FALSE
ASV134	0	FALSE
ASV135	0	FALSE
ASV136	0	FALSE
ASV137	0	FALSE
ASV138	3	FALSE
ASV139	0	FALSE
ASV140	0	FALSE
ASV141	313	TRUE
ASV142	0	FALSE
ASV143	0	FALSE
ASV144	0	FALSE
ASV145	0	FALSE
ASV146	3	FALSE
ASV147	0	FALSE
ASV148	0	FALSE
ASV149	0	FALSE
ASV150	0	FALSE
ASV151	0	FALSE
ASV152	0	FALSE
ASV153	0	FALSE
ASV154	0	FALSE
ASV155	0	FALSE
ASV157	0	FALSE
ASV158	0	FALSE
ASV159	0	FALSE
ASV160	274	TRUE
ASV161	2	FALSE
ASV162	0	FALSE
ASV163	0	FALSE
ASV165	3	FALSE
ASV168	0	FALSE
ASV169	0	FALSE
ASV170	0	FALSE
ASV172	0	FALSE
ASV173	0	FALSE
ASV175	0	FALSE
ASV176	0	FALSE
ASV177	0	FALSE
ASV180	1	FALSE
ASV181	0	FALSE
ASV183	0	FALSE
ASV185	0	FALSE
ASV186	0	FALSE
ASV187	0	FALSE
ASV188	0	FALSE
ASV190	0	FALSE
ASV191	166	FALSE
ASV192	0	FALSE
ASV193	5	FALSE
ASV194	0	FALSE
ASV195	1	FALSE
ASV196	0	FALSE
ASV197	0	FALSE
ASV201	0	FALSE
ASV202	0	FALSE
ASV203	0	FALSE
ASV204	0	FALSE
ASV207	0	FALSE
ASV208	0	FALSE
ASV209	0	FALSE
ASV211	1	FALSE
ASV213	0	FALSE
ASV215	0	FALSE
ASV216	0	FALSE
ASV217	0	FALSE
ASV218	63	FALSE
ASV219	0	FALSE
ASV220	0	FALSE
ASV221	0	FALSE
ASV224	0	FALSE
ASV225	46	FALSE
ASV226	0	FALSE
ASV229	0	FALSE
ASV232	1	FALSE
ASV233	0	FALSE
ASV234	3	FALSE
ASV235	0	FALSE
ASV236	0	FALSE
ASV237	2	FALSE
ASV240	0	FALSE
ASV241	1	FALSE
ASV243	0	FALSE
ASV244	0	FALSE
ASV245	0	FALSE
ASV246	2	FALSE
ASV248	0	FALSE
ASV250	0	FALSE
ASV251	0	FALSE
ASV252	0	FALSE
ASV253	0	FALSE
ASV254	0	FALSE
ASV255	0	FALSE
ASV256	0	FALSE
ASV257	0	FALSE
ASV258	0	FALSE
ASV259	2	FALSE
ASV261	0	FALSE
ASV266	0	FALSE
ASV267	0	FALSE
ASV269	0	FALSE
ASV272	63	FALSE
ASV273	0	FALSE
ASV275	6	FALSE
ASV276	0	FALSE
ASV277	0	FALSE
ASV282	0	FALSE
ASV288	0	FALSE
ASV291	0	FALSE
ASV292	0	FALSE
ASV293	0	FALSE
ASV296	0	FALSE
ASV297	0	FALSE
ASV299	0	FALSE
ASV300	0	FALSE
ASV301	0	FALSE
ASV304	3	FALSE
ASV308	0	FALSE
ASV310	0	FALSE
ASV312	185	FALSE
ASV313	0	FALSE
ASV315	0	FALSE
ASV316	0	FALSE
ASV321	0	FALSE
ASV322	0	FALSE
ASV324	0	FALSE
ASV327	0	FALSE
ASV329	0	FALSE
ASV331	1	FALSE
ASV333	0	FALSE
ASV335	0	FALSE
ASV336	0	FALSE
ASV339	0	FALSE
ASV342	0	FALSE
ASV344	0	FALSE
ASV345	0	FALSE
ASV346	0	FALSE
ASV348	0	FALSE
ASV350	0	FALSE
ASV358	0	FALSE
ASV361	0	FALSE
ASV362	0	FALSE
ASV365	0	FALSE
ASV371	0	FALSE
ASV372	0	FALSE
ASV376	0	FALSE
ASV379	0	FALSE
ASV385	0	FALSE
ASV388	0	FALSE
ASV389	6	FALSE
ASV392	0	FALSE
ASV393	0	FALSE
ASV396	0	FALSE
ASV397	0	FALSE
ASV404	0	FALSE
ASV412	0	FALSE
ASV416	0	FALSE
ASV419	0	FALSE
ASV427	0	FALSE
ASV428	0	FALSE
ASV429	0	FALSE
ASV431	0	FALSE
ASV434	0	FALSE
ASV439	1	FALSE
ASV441	0	FALSE
ASV449	0	FALSE
ASV450	1	FALSE
ASV452	2	FALSE
ASV453	1	FALSE
ASV454	0	FALSE
ASV455	0	FALSE
ASV458	0	FALSE
ASV461	0	FALSE
ASV462	0	FALSE
ASV464	0	FALSE
ASV467	9	FALSE
ASV468	0	FALSE
ASV470	0	FALSE
ASV472	1	FALSE
ASV473	0	FALSE
ASV477	0	FALSE
ASV479	6	FALSE
ASV491	0	FALSE
ASV498	0	FALSE
ASV499	1	FALSE
ASV502	0	FALSE
ASV503	0	FALSE
ASV507	0	FALSE
ASV510	0	FALSE
ASV517	0	FALSE
ASV522	6	FALSE
ASV527	0	FALSE
ASV528	0	FALSE
ASV529	0	FALSE
ASV532	0	FALSE
ASV533	0	FALSE
ASV534	0	FALSE
ASV538	84	FALSE
ASV546	0	FALSE
ASV547	0	FALSE
ASV548	0	FALSE
ASV556	0	FALSE
ASV557	0	FALSE
ASV559	0	FALSE
ASV560	5	FALSE
ASV561	1	FALSE
ASV562	0	FALSE
ASV563	0	FALSE
ASV565	0	FALSE
ASV574	4	FALSE
ASV584	0	FALSE
ASV607	0	FALSE
ASV618	0	FALSE
ASV626	0	FALSE
ASV632	0	FALSE
ASV635	0	FALSE
ASV640	0	FALSE
ASV653	0	FALSE
ASV671	0	FALSE
ASV677	0	FALSE
ASV679	2	FALSE
ASV688	0	FALSE
ASV719	0	FALSE
ASV723	0	FALSE
ASV734	0	FALSE
ASV735	0	FALSE
ASV743	9	FALSE
ASV755	0	FALSE
ASV771	0	FALSE
ASV779	6	FALSE
ASV785	0	FALSE
ASV796	0	FALSE
ASV807	1	FALSE
ASV812	0	FALSE
ASV854	0	FALSE
ASV884	0	FALSE
ASV911	0	FALSE
ASV916	0	FALSE
ASV921	0	FALSE
ASV924	0	FALSE
ASV927	1	FALSE
ASV942	0	FALSE
ASV1027	30	FALSE
ASV1044	0	FALSE
ASV1060	0	FALSE
ASV1122	6	FALSE
ASV1224	0	FALSE
ASV1297	94	FALSE

### Sheet: B. NL DESeq
Supplementary table 3B: DESeq differential abundance results at ASV level NL cohort
taxLevel	baseMean	log2FoldChange	lfcSE	stat	pvalue	padj	Kingdom	Phylum	Class	Order	Family	Genus	Species	ASV
ASV	952.552	-0.624851	0.243897	-2.56195	0.0104087	0.999041	Bacteria	Firmicutes	Clostridia	Lachnospirales	Lachnospiraceae	Fusicatenibacter	saccharivorans	ASV13
ASV	4.08575	5.22813	2.0745	2.52019	0.0117291	0.999041	Archaea	Euryarchaeota	Methanobacteria	Methanobacteriales	Methanobacteriaceae	Methanosphaera	NA	ASV250
ASV	17.3987	-1.98786	0.886625	-2.24206	0.0249576	0.999041	Bacteria	Firmicutes	Clostridia	Oscillospirales	Ruminococcaceae	Negativibacillus	NA	ASV362
ASV	2.95648	2.86116	1.29429	2.21059	0.0270639	0.999041	Bacteria	Actinobacteriota	Coriobacteriia	Coriobacteriales	Atopobiaceae	Olsenella	NA	ASV467
ASV	1.16683	-2.28971	1.116	-2.05172	0.0401969	0.999041	Bacteria	Firmicutes	Clostridia	Peptostreptococcales-Tissierellales	Anaerovoracaceae	Family XIII AD3011 group	NA	ASV1297
ASV	16.5721	1.81007	0.916292	1.97543	0.0482191	0.999041	Bacteria	Cyanobacteria	Vampirivibrionia	Gastranaerophilales	NA	NA	NA	ASV237
ASV	105.397	-0.488018	0.251691	-1.93896	0.0525062	0.999041	Bacteria	Firmicutes	Clostridia	Lachnospirales	Lachnospiraceae	Coprococcus	catus	ASV74
ASV	457.173	-0.390192	0.210332	-1.85512	0.0635789	0.999041	Bacteria	Firmicutes	Clostridia	Lachnospirales	Lachnospiraceae	Blautia	massiliensis	ASV14
ASV	4.68628	1.9371	1.11852	1.73184	0.0833013	0.999041	Bacteria	Firmicutes	Clostridia	Christensenellales	Christensenellaceae	Christensenellaceae R-7 group	NA	ASV743
ASV	90.7586	-0.824282	0.500169	-1.64801	0.0993511	0.999041	Bacteria	Firmicutes	Clostridia	Lachnospirales	Lachnospiraceae	Lachnoclostridium	NA	ASV141
ASV	1008.45	-0.338702	0.217941	-1.5541	0.120161	0.999041	Bacteria	Firmicutes	Clostridia	Oscillospirales	Ruminococcaceae	Faecalibacterium	NA	ASV6
ASV	416.076	-0.390644	0.252184	-1.54904	0.121372	0.999041	Bacteria	Firmicutes	Clostridia	Oscillospirales	Ruminococcaceae	Subdoligranulum	NA	ASV11
ASV	84.5922	-0.621476	0.415928	-1.49419	0.135125	0.999041	Bacteria	Firmicutes	Clostridia	Lachnospirales	Lachnospiraceae	[Eubacterium] ventriosum group	NA	ASV159
ASV	434.16	-0.299985	0.201564	-1.48829	0.136675	0.999041	Bacteria	Firmicutes	Clostridia	Lachnospirales	Lachnospiraceae	Blautia	NA	ASV5
ASV	2.43031	1.8411	1.23991	1.48486	0.13758	0.999041	Bacteria	Firmicutes	Clostridia	Oscillospirales	UCG-010	NA	NA	ASV1122
ASV	8.33192	1.33811	0.903824	1.4805	0.13874	0.999041	Bacteria	Firmicutes	Clostridia	Oscillospirales	Oscillospiraceae	Oscillospira	NA	ASV429
ASV	4.70351	1.88286	1.30185	1.4463	0.148093	0.999041	Bacteria	Bacteroidota	Bacteroidia	Bacteroidales	Marinifilaceae	Butyricimonas	paravirosa	ASV479
ASV	155.858	0.506827	0.371539	1.36413	0.172527	0.999041	Bacteria	Firmicutes	Clostridia	Lachnospirales	Lachnospiraceae	Blautia	obeum	ASV36
ASV	42.4708	-0.872981	0.648549	-1.34605	0.178286	0.999041	Bacteria	Firmicutes	Clostridia	Oscillospirales	Butyricicoccaceae	Butyricicoccus	faecihominis	ASV137
ASV	10.0864	-0.88503	0.672187	-1.31664	0.187958	0.999041	Bacteria	Actinobacteriota	Coriobacteriia	Coriobacteriales	Eggerthellaceae	Adlercreutzia	equolifaciens	ASV194
ASV	6.27045	0.802696	0.619133	1.29648	0.194809	0.999041	Bacteria	Actinobacteriota	Coriobacteriia	Coriobacteriales	Eggerthellaceae	Enterorhabdus	NA	ASV134
ASV	43.6755	0.728509	0.570871	1.27614	0.201907	0.999041	Bacteria	Firmicutes	Clostridia	Peptostreptococcales-Tissierellales	Peptostreptococcaceae	Romboutsia	NA	ASV16
ASV	6.96325	1.20518	0.949341	1.26949	0.204266	0.999041	Bacteria	Firmicutes	Clostridia	Christensenellales	Christensenellaceae	Christensenellaceae R-7 group	NA	ASV348
ASV	2.15439	1.1124	0.882569	1.26042	0.20752	0.999041	Bacteria	Firmicutes	Incertae Sedis	DTU014	NA	NA	NA	ASV1027
ASV	4.60242	1.84994	1.46868	1.2596	0.207814	0.999041	Bacteria	Firmicutes	Clostridia	Lachnospirales	Lachnospiraceae	NA	NA	ASV635
ASV	45.5319	0.56343	0.463578	1.21539	0.224216	0.999041	Bacteria	Desulfobacterota	Desulfovibrionia	Desulfovibrionales	Desulfovibrionaceae	Bilophila	wadsworthia	ASV144
ASV	5.18651	1.92046	1.59062	1.20736	0.227292	0.999041	Bacteria	Bacteroidota	Bacteroidia	Bacteroidales	Bacteroidaceae	Bacteroides	nordii	ASV529
ASV	6.34604	1.09231	0.923609	1.18266	0.236945	0.999041	Bacteria	Firmicutes	Clostridia	Christensenellales	Christensenellaceae	Christensenellaceae R-7 group	NA	ASV439
ASV	10.46	1.06542	0.90319	1.17962	0.23815	0.999041	Bacteria	Firmicutes	Clostridia	Oscillospirales	Oscillospiraceae	Flavonifractor	plautii	ASV232
ASV	29.278	0.327504	0.280179	1.16891	0.242439	0.999041	Bacteria	Bacteroidota	Bacteroidia	Bacteroidales	Marinifilaceae	Odoribacter	splanchnicus	ASV193
ASV	98.8815	-0.619049	0.534136	-1.15897	0.246468	0.999041	Bacteria	Firmicutes	Clostridia	Oscillospirales	Oscillospiraceae	NK4A214 group	NA	ASV93
ASV	11.526	-1.23284	1.06412	-1.15855	0.246641	0.999041	Bacteria	Firmicutes	Clostridia	Lachnospirales	Lachnospiraceae	[Eubacterium] hallii group	NA	ASV203
ASV	34.1039	-0.755477	0.668396	-1.13028	0.258357	0.999041	Bacteria	Firmicutes	Clostridia	Lachnospirales	Lachnospiraceae	Lachnospira	pectinoschiza	ASV218
ASV	68.2291	-0.489694	0.434113	-1.12803	0.259306	0.999041	Bacteria	Firmicutes	Clostridia	Lachnospirales	Lachnospiraceae	Lachnospiraceae FCS020 group	NA	ASV213
ASV	34.4985	-0.553567	0.494293	-1.11992	0.262749	0.999041	Bacteria	Firmicutes	Clostridia	Lachnospirales	Lachnospiraceae	Lachnoclostridium	NA	ASV272
ASV	12.6685	1.57267	1.40428	1.11991	0.262751	0.999041	Bacteria	Bacteroidota	Bacteroidia	Bacteroidales	Rikenellaceae	Rikenellaceae RC9 gut group	NA	ASV412
ASV	12.6494	0.882823	0.819003	1.07792	0.281068	0.999041	Bacteria	Firmicutes	Bacilli	Erysipelotrichales	Erysipelotrichaceae	NA	NA	ASV293
ASV	83.5987	-0.478846	0.451889	-1.05965	0.289302	0.999041	Bacteria	Firmicutes	Clostridia	Lachnospirales	Lachnospiraceae	Lachnoclostridium	edouardi	ASV169
ASV	37.1778	0.583968	0.574706	1.01612	0.309574	0.999041	Bacteria	Firmicutes	Clostridia	Oscillospirales	Oscillospiraceae	NK4A214 group	NA	ASV225
ASV	10.321	-0.601656	0.600696	-1.0016	0.316537	0.999041	Bacteria	Actinobacteriota	Coriobacteriia	Coriobacteriales	Eggerthellaceae	Slackia	isoflavoniconvertens	ASV288
ASV	7.22907	1.34652	1.34898	0.998178	0.318193	0.999041	Bacteria	Firmicutes	Clostridia	Oscillospirales	Ruminococcaceae	Negativibacillus	massiliensis	ASV560
ASV	10.8442	0.481806	0.483221	0.997072	0.31873	0.999041	Bacteria	Proteobacteria	Gammaproteobacteria	Burkholderiales	Oxalobacteraceae	Oxalobacter	formigenes	ASV538
ASV	16.0743	-1.16316	1.17793	-0.987462	0.323416	0.999041	Bacteria	Firmicutes	Clostridia	Lachnospirales	Lachnospiraceae	NA	NA	ASV350
ASV	2.82159	1.05033	1.07402	0.977939	0.328105	0.999041	Bacteria	Bacteroidota	Bacteroidia	Bacteroidales	Barnesiellaceae	Coprobacter	secundus	ASV1060
ASV	9.02133	1.00161	1.10091	0.909798	0.362929	0.999041	Bacteria	Firmicutes	Bacilli	Erysipelotrichales	Erysipelotrichaceae	Turicibacter	sanguinis	ASV92
ASV	621.556	-0.255872	0.282016	-0.907295	0.364251	0.999041	Bacteria	Firmicutes	Clostridia	Oscillospirales	Ruminococcaceae	Subdoligranulum	NA	ASV3
ASV	5.75605	1.4433	1.6116	0.89557	0.370483	0.999041	Bacteria	Firmicutes	Clostridia	Oscillospirales	Oscillospiraceae	Colidextribacter	NA	ASV532
ASV	100.227	-1.46187	1.67288	-0.873864	0.382192	0.999041	Bacteria	Firmicutes	Clostridia	Lachnospirales	Lachnospiraceae	Roseburia	NA	ASV160
ASV	5.52225	1.05442	1.21667	0.866645	0.386137	0.999041	Bacteria	Firmicutes	Clostridia	Lachnospirales	Lachnospiraceae	Blautia	NA	ASV259
ASV	4.4054	0.875437	1.01056	0.866289	0.386332	0.999041	Bacteria	Firmicutes	Bacilli	Erysipelotrichales	Erysipelatoclostridiaceae	Erysipelatoclostridium	NA	ASV296
ASV	113.764	-0.488959	0.564666	-0.865926	0.386531	0.999041	Bacteria	Bacteroidota	Bacteroidia	Bacteroidales	Bacteroidaceae	Bacteroides	NA	ASV58
ASV	23.3719	0.566634	0.660773	0.857532	0.391151	0.999041	Bacteria	Firmicutes	Clostridia	Oscillospirales	Oscillospiraceae	Intestinimonas	NA	ASV168
ASV	109.884	0.342047	0.413187	0.827826	0.407769	0.999041	Bacteria	Bacteroidota	Bacteroidia	Bacteroidales	Bacteroidaceae	Bacteroides	NA	ASV46
ASV	4.9592	-0.845552	1.02694	-0.823374	0.410295	0.999041	Bacteria	Firmicutes	Clostridia	Oscillospirales	Oscillospiraceae	UCG-003	NA	ASV428
ASV	2.86368	-1.05767	1.28525	-0.822932	0.410547	0.999041	Bacteria	Firmicutes	Clostridia	Oscillospirales	Ruminococcaceae	Angelakisella	NA	ASV688
ASV	1.87788	-0.885766	1.07777	-0.821849	0.411163	0.999041	Bacteria	Firmicutes	Clostridia	Oscillospirales	Butyricicoccaceae	UCG-009	NA	ASV796
ASV	1.37442	0.977631	1.19719	0.816603	0.414155	0.999041	Bacteria	Firmicutes	Clostridia	Peptostreptococcales-Tissierellales	Anaerovoracaceae	[Eubacterium] brachy group	NA	ASV335
ASV	106.444	0.396472	0.4875	0.813277	0.416059	0.999041	Archaea	Euryarchaeota	Methanobacteria	Methanobacteriales	Methanobacteriaceae	Methanobrevibacter	NA	ASV26
ASV	9.08556	-0.660992	0.817459	-0.808594	0.418749	0.999041	Bacteria	Firmicutes	Clostridia	Peptostreptococcales-Tissierellales	Anaerovoracaceae	Family XIII UCG-001	NA	ASV266
ASV	74.6127	-1.61467	2.05925	-0.784105	0.432978	0.999041	Bacteria	Firmicutes	Clostridia	Lachnospirales	Lachnospiraceae	Lachnospiraceae NK4A136 group	NA	ASV83
ASV	7.68216	-0.771166	1.00444	-0.76776	0.44263	0.999041	Bacteria	Firmicutes	Clostridia	Christensenellales	Christensenellaceae	Christensenellaceae R-7 group	NA	ASV491
ASV	2.97341	0.820413	1.07014	0.766637	0.443297	0.999041	Bacteria	Firmicutes	Clostridia	Christensenellales	Christensenellaceae	Christensenellaceae R-7 group	NA	ASV528
ASV	129.801	0.301204	0.397432	0.757875	0.448526	0.999041	Bacteria	Firmicutes	Clostridia	Oscillospirales	Oscillospiraceae	UCG-003	NA	ASV116
ASV	34.0176	0.519562	0.694596	0.748006	0.454456	0.999041	Bacteria	Firmicutes	Clostridia	Peptostreptococcales-Tissierellales	Peptostreptococcaceae	Intestinibacter	bartlettii	ASV33
ASV	6.07282	0.841829	1.1542	0.72936	0.465782	0.999041	Bacteria	Firmicutes	Bacilli	Erysipelotrichales	Erysipelatoclostridiaceae	Asteroleplasma	NA	ASV562
ASV	2.04713	0.952991	1.32177	0.720995	0.470913	0.999041	Bacteria	Firmicutes	Clostridia	Oscillospirales	Oscillospiraceae	Colidextribacter	NA	ASV942
ASV	9.54728	-0.311715	0.434634	-0.717189	0.473257	0.999041	Bacteria	Firmicutes	Clostridia	NA	NA	NA	NA	ASV419
ASV	36.8165	-0.401038	0.561327	-0.714445	0.474952	0.999041	Bacteria	Firmicutes	Clostridia	Oscillospirales	Oscillospiraceae	Colidextribacter	massiliensis	ASV315
ASV	42.9774	-0.375447	0.528224	-0.710771	0.477226	0.999041	Bacteria	Firmicutes	Clostridia	Lachnospirales	Lachnospiraceae	[Eubacterium] xylanophilum group	NA	ASV201
ASV	1.67178	-0.674491	0.950162	-0.70987	0.477785	0.999041	Bacteria	Firmicutes	Clostridia	Christensenellales	Christensenellaceae	Christensenellaceae R-7 group	NA	ASV916
ASV	771.181	-0.167849	0.246452	-0.681062	0.495832	0.999041	Bacteria	Firmicutes	Clostridia	Lachnospirales	Lachnospiraceae	Dorea	longicatena	ASV18
ASV	132.408	-0.192121	0.2828	-0.679354	0.496914	0.999041	Bacteria	Firmicutes	Clostridia	Lachnospirales	Lachnospiraceae	Coprococcus	comes	ASV45
ASV	3.16087	0.781312	1.18705	0.658198	0.510411	0.999041	Bacteria	Firmicutes	Clostridia	Oscillospirales	UCG-010	NA	NA	ASV677
ASV	120.872	-1.16901	1.80278	-0.648446	0.516697	0.999041	Bacteria	Firmicutes	Clostridia	Lachnospirales	Lachnospiraceae	[Eubacterium] eligens group	NA	ASV78
ASV	73.2739	0.739863	1.15063	0.643009	0.520218	0.999041	Bacteria	Actinobacteriota	Coriobacteriia	Coriobacteriales	Eggerthellaceae	NA	NA	ASV63
ASV	11.0893	0.537993	0.840775	0.639878	0.522252	0.999041	Bacteria	Firmicutes	Clostridia	Christensenellales	Christensenellaceae	Christensenellaceae R-7 group	NA	ASV452
ASV	6.70638	0.774982	1.22905	0.630554	0.528332	0.999041	Bacteria	Firmicutes	Clostridia	Clostridia vadinBB60 group	NA	NA	NA	ASV324
ASV	6.7195	0.96511	1.53246	0.629779	0.528839	0.999041	Bacteria	Firmicutes	Bacilli	Erysipelotrichales	Erysipelotrichaceae	Catenisphaera	NA	ASV277
ASV	267.809	0.75283	1.2192	0.617478	0.536919	0.999041	Bacteria	Bacteroidota	Bacteroidia	Bacteroidales	Tannerellaceae	Parabacteroides	merdae	ASV39
ASV	3.19278	0.834364	1.35347	0.616465	0.537588	0.999041	Bacteria	Firmicutes	Clostridia	Peptostreptococcales-Tissierellales	Anaerovoracaceae	Family XIII UCG-001	NA	ASV561
ASV	258.07	0.22141	0.359405	0.616046	0.537864	0.999041	Bacteria	Firmicutes	Clostridia	Oscillospirales	Oscillospiraceae	UCG-005	NA	ASV51
ASV	669.39	-0.175944	0.296126	-0.594153	0.55241	0.999041	Bacteria	Firmicutes	Clostridia	Oscillospirales	Oscillospiraceae	UCG-002	NA	ASV32
ASV	69.4903	-0.662019	1.11679	-0.592788	0.553323	0.999041	Bacteria	Firmicutes	Clostridia	Oscillospirales	Oscillospiraceae	UCG-005	NA	ASV158
ASV	8.81942	-0.891926	1.51012	-0.590634	0.554766	0.999041	Bacteria	Firmicutes	Clostridia	Oscillospirales	UCG-010	NA	NA	ASV671
ASV	9.64536	-0.473194	0.808544	-0.585242	0.558385	0.999041	Bacteria	Firmicutes	Clostridia	Oscillospirales	UCG-010	NA	NA	ASV455
ASV	84.9024	-0.198272	0.340254	-0.582717	0.560084	0.999041	Bacteria	Firmicutes	Clostridia	Monoglobales	Monoglobaceae	Monoglobus	NA	ASV55
ASV	6.4742	-0.79647	1.3829	-0.575941	0.564655	0.999041	Bacteria	Firmicutes	Clostridia	Lachnospirales	Lachnospiraceae	NA	NA	ASV556
ASV	1.45122	0.576461	1.00522	0.573468	0.566328	0.999041	Bacteria	Desulfobacterota	Desulfovibrionia	Desulfovibrionales	Desulfovibrionaceae	NA	NA	ASV927
ASV	39.0089	-0.325696	0.572111	-0.569288	0.56916	0.999041	Bacteria	Firmicutes	Clostridia	Lachnospirales	Lachnospiraceae	Lachnospiraceae UCG-004	NA	ASV221
ASV	11.3444	-0.652387	1.14778	-0.568391	0.569769	0.999041	Bacteria	Firmicutes	Negativicutes	Veillonellales-Selenomonadales	Veillonellaceae	Allisonella	histaminiformans	ASV557
ASV	102.227	0.234214	0.418785	0.55927	0.575978	0.999041	Bacteria	Firmicutes	Clostridia	Lachnospirales	Lachnospiraceae	Blautia	faecis	ASV43
ASV	168.673	-0.147754	0.266393	-0.554647	0.579136	0.999041	Bacteria	Actinobacteriota	Coriobacteriia	Coriobacteriales	Coriobacteriaceae	Collinsella	aerofaciens	ASV17
ASV	92.7196	-0.40708	0.738301	-0.551374	0.581377	0.999041	Bacteria	Firmicutes	Clostridia	Lachnospirales	Lachnospiraceae	Lachnospiraceae NK4A136 group	bacterium	ASV127
ASV	56.0956	0.198264	0.368087	0.538632	0.590141	0.999041	Bacteria	Firmicutes	Clostridia	Lachnospirales	Lachnospiraceae	Lachnospiraceae ND3007 group	NA	ASV76
ASV	1.80846	0.648056	1.21239	0.534526	0.592978	0.999041	Bacteria	Firmicutes	Clostridia	Oscillospirales	Oscillospiraceae	Flavonifractor	NA	ASV723
ASV	221.973	0.199956	0.376377	0.531265	0.595235	0.999041	Bacteria	Firmicutes	Clostridia	Oscillospirales	Oscillospiraceae	UCG-002	NA	ASV64
ASV	2.67202	-0.592605	1.11792	-0.530095	0.596046	0.999041	Bacteria	Firmicutes	Clostridia	Lachnospirales	Lachnospiraceae	Shuttleworthia	NA	ASV1224
ASV	64.0767	0.420956	0.797993	0.527518	0.597834	0.999041	Bacteria	Firmicutes	Clostridia	Oscillospirales	[Eubacterium] coprostanoligenes group	NA	NA	ASV109
ASV	60.8617	-0.511782	0.972459	-0.526276	0.598696	0.999041	Bacteria	Firmicutes	Clostridia	Oscillospirales	Ruminococcaceae	Incertae Sedis	NA	ASV65
ASV	29.8159	-0.723155	1.4294	-0.505915	0.612917	0.999041	Bacteria	Firmicutes	Clostridia	Lachnospirales	Lachnospiraceae	Lachnoclostridium	NA	ASV344
ASV	2.34381	-0.360678	0.713936	-0.505197	0.613421	0.999041	Bacteria	Firmicutes	Bacilli	Erysipelotrichales	Erysipelotrichaceae	Holdemania	filiformis	ASV735
ASV	52.9241	0.26686	0.541198	0.493092	0.621948	0.999041	Bacteria	Firmicutes	Clostridia	Lachnospirales	Lachnospiraceae	Dorea	formicigenerans	ASV88
ASV	9.80399	0.812053	1.65505	0.490652	0.623673	0.999041	Bacteria	Firmicutes	Bacilli	RF39	NA	NA	NA	ASV559
ASV	47.251	0.324331	0.664341	0.488199	0.625409	0.999041	Bacteria	Firmicutes	Clostridia	Oscillospirales	Ruminococcaceae	Subdoligranulum	NA	ASV119
ASV	9.57438	0.288339	0.606515	0.475403	0.6345	0.999041	Bacteria	Actinobacteriota	Coriobacteriia	Coriobacteriales	Eggerthellaceae	Senegalimassilia	anaerobia	ASV133
ASV	5.56585	-0.670137	1.4101	-0.475241	0.634615	0.999041	Bacteria	Firmicutes	Bacilli	Erysipelotrichales	Erysipelatoclostridiaceae	Coprobacillus	cateniformis	ASV462
ASV	4.65504	0.65572	1.38618	0.473042	0.636183	0.999041	Bacteria	Firmicutes	Clostridia	Lachnospirales	Lachnospiraceae	NA	NA	ASV921
ASV	403.424	-0.940906	2.00174	-0.470045	0.638323	0.999041	Bacteria	Actinobacteriota	Actinobacteria	Bifidobacteriales	Bifidobacteriaceae	Bifidobacterium	NA	ASV1
ASV	56.7799	-0.280057	0.602987	-0.464449	0.642326	0.999041	Bacteria	Firmicutes	Clostridia	Oscillospirales	Butyricicoccaceae	Butyricicoccus	NA	ASV151
ASV	12.181	-0.481043	1.0541	-0.456356	0.648134	0.999041	Bacteria	Firmicutes	Clostridia	Oscillospirales	UCG-010	NA	NA	ASV431
ASV	19.7157	-0.509443	1.11865	-0.455408	0.648816	0.999041	Bacteria	Firmicutes	Clostridia	Oscillospirales	Oscillospiraceae	UCG-005	NA	ASV464
ASV	4.64644	-0.664511	1.4792	-0.449238	0.65326	0.999041	Bacteria	Firmicutes	Clostridia	Lachnospirales	Lachnospiraceae	[Eubacterium] ventriosum group	NA	ASV547
ASV	190.316	0.754587	1.75365	0.430295	0.666981	0.999041	Bacteria	Firmicutes	Clostridia	Oscillospirales	Oscillospiraceae	UCG-005	NA	ASV73
ASV	2021.03	-0.144675	0.336883	-0.429453	0.667594	0.999041	Bacteria	Firmicutes	Clostridia	Lachnospirales	Lachnospiraceae	Agathobacter	NA	ASV7
ASV	4.47181	-0.657826	1.54291	-0.426354	0.66985	0.999041	Bacteria	Firmicutes	Clostridia	Oscillospirales	Oscillospiraceae	UCG-005	NA	ASV626
ASV	0.910311	0.532443	1.26788	0.419948	0.674523	0.999041	Bacteria	Actinobacteriota	Actinobacteria	Actinomycetales	Actinomycetaceae	Actinomyces	odontolyticus	ASV473
ASV	28.0137	0.85234	2.03532	0.418774	0.675382	0.999041	Bacteria	Firmicutes	Clostridia	Oscillospirales	Ruminococcaceae	UBA1819	NA	ASV191
ASV	13.6026	-0.233823	0.558982	-0.418301	0.675727	0.999041	Bacteria	Firmicutes	Clostridia	Peptostreptococcales-Tissierellales	Anaerovoracaceae	Family XIII AD3011 group	NA	ASV220
ASV	166.438	1.28583	3.13911	0.409616	0.682088	0.999041	Bacteria	Firmicutes	Bacilli	Erysipelotrichales	Erysipelotrichaceae	Holdemanella	NA	ASV40
ASV	10.4535	0.244786	0.601855	0.40672	0.684214	0.999041	Bacteria	Firmicutes	Clostridia	Oscillospirales	Oscillospiraceae	Colidextribacter	NA	ASV416
ASV	190.633	-0.18525	0.457219	-0.405167	0.685355	0.999041	Bacteria	Firmicutes	Clostridia	Lachnospirales	Lachnospiraceae	NA	NA	ASV131
ASV	9.88171	-0.733724	1.81279	-0.404749	0.685662	0.999041	Bacteria	Firmicutes	Clostridia	Lachnospirales	Lachnospiraceae	NA	NA	ASV574
ASV	10.4064	0.568175	1.43263	0.396595	0.691666	0.999041	Bacteria	Firmicutes	Clostridia	Lachnospirales	Lachnospiraceae	NA	NA	ASV477
ASV	17.1637	-0.228684	0.577605	-0.395918	0.692165	0.999041	Bacteria	Firmicutes	Clostridia	Lachnospirales	Lachnospiraceae	GCA-900066575	NA	ASV308
ASV	214.059	0.740598	1.87184	0.395652	0.692362	0.999041	Bacteria	Firmicutes	Clostridia	Christensenellales	Christensenellaceae	NA	NA	ASV100
ASV	363.594	-0.153352	0.391994	-0.391211	0.695641	0.999041	Bacteria	Bacteroidota	Bacteroidia	Bacteroidales	Rikenellaceae	Alistipes	putredinis	ASV31
ASV	144.949	-0.233045	0.608681	-0.382869	0.701817	0.999041	Bacteria	Firmicutes	Clostridia	Lachnospirales	Lachnospiraceae	[Ruminococcus] torques group	NA	ASV123
ASV	24.1467	-0.803605	2.10811	-0.381197	0.703057	0.999041	Bacteria	Firmicutes	Negativicutes	Veillonellales-Selenomonadales	Veillonellaceae	Veillonella	NA	ASV312
ASV	7.13097	0.550705	1.45995	0.377209	0.706019	0.999041	Bacteria	Firmicutes	Clostridia	Lachnospirales	Lachnospiraceae	Lachnoclostridium	NA	ASV313
ASV	147.463	-0.105158	0.280759	-0.374548	0.707997	0.999041	Bacteria	Firmicutes	Clostridia	Lachnospirales	Lachnospiraceae	Anaerostipes	hadrus	ASV34
ASV	3.93516	-0.446994	1.19916	-0.372757	0.709329	0.999041	Bacteria	Actinobacteriota	Coriobacteriia	Coriobacteriales	Coriobacteriales Incertae Sedis	NA	NA	ASV258
ASV	77.611	0.205871	0.554778	0.371086	0.710573	0.999041	Bacteria	Firmicutes	Clostridia	Christensenellales	Christensenellaceae	Christensenellaceae R-7 group	NA	ASV129
ASV	1.55177	0.425958	1.15196	0.369767	0.711556	0.999041	Bacteria	Firmicutes	Clostridia	Clostridia vadinBB60 group	NA	NA	NA	ASV1044
ASV	126.883	1.16012	3.14103	0.369344	0.711872	0.999041	Bacteria	Bacteroidota	Bacteroidia	Bacteroidales	Bacteroidaceae	Bacteroides	NA	ASV44
ASV	3.97736	0.587805	1.59354	0.368868	0.712226	0.999041	Bacteria	Firmicutes	Clostridia	Lachnospirales	Lachnospiraceae	Roseburia	NA	ASV884
ASV	9.19325	-0.407787	1.107	-0.368372	0.712596	0.999041	Bacteria	Firmicutes	Clostridia	Lachnospirales	Lachnospiraceae	[Eubacterium] xylanophilum group	NA	ASV361
ASV	77.6603	-0.697091	1.89941	-0.367003	0.713616	0.999041	Bacteria	Firmicutes	Clostridia	Lachnospirales	Lachnospiraceae	[Ruminococcus] gauvreauii group	NA	ASV75
ASV	66.804	0.716362	1.95923	0.365635	0.714637	0.999041	Bacteria	Firmicutes	Clostridia	Christensenellales	Christensenellaceae	NA	NA	ASV69
ASV	5.67	-0.489954	1.34028	-0.365562	0.714692	0.999041	Bacteria	Bacteroidota	Bacteroidia	NA	NA	NA	NA	ASV618
ASV	98.8128	0.803935	2.23736	0.359322	0.719354	0.999041	Bacteria	Bacteroidota	Bacteroidia	Bacteroidales	Rikenellaceae	Alistipes	shahii	ASV94
ASV	70.0242	0.411827	1.15024	0.358035	0.720317	0.999041	Bacteria	Bacteroidota	Bacteroidia	Bacteroidales	Rikenellaceae	Alistipes	obesi	ASV138
ASV	158.431	-0.579736	1.64628	-0.352149	0.724727	0.999041	Bacteria	Firmicutes	Clostridia	Oscillospirales	Ruminococcaceae	Ruminococcus	bicirculans	ASV41
ASV	2.07393	0.364929	1.0382	0.351501	0.725212	0.999041	Bacteria	Firmicutes	Clostridia	Christensenellales	Christensenellaceae	Christensenellaceae R-7 group	NA	ASV389
ASV	18.3462	-0.263683	0.752419	-0.350446	0.726004	0.999041	Bacteria	Firmicutes	Clostridia	Oscillospirales	Ruminococcaceae	Negativibacillus	NA	ASV300
ASV	13.4772	-0.567139	1.63334	-0.347226	0.728421	0.999041	Bacteria	Firmicutes	Clostridia	Oscillospirales	UCG-010	NA	NA	ASV379
ASV	7.35599	-0.307526	0.886951	-0.346722	0.7288	0.999041	Bacteria	Firmicutes	Clostridia	Lachnospirales	Lachnospiraceae	NA	NA	ASV507
ASV	266.757	-0.139787	0.407379	-0.343137	0.731496	0.999041	Bacteria	Firmicutes	Clostridia	Lachnospirales	Lachnospiraceae	Roseburia	inulinivorans	ASV57
ASV	6.91907	0.288634	0.843594	0.342148	0.73224	0.999041	Bacteria	Firmicutes	Clostridia	Oscillospirales	UCG-010	NA	NA	ASV548
ASV	219.25	1.07234	3.13752	0.341779	0.732517	0.999041	Bacteria	Firmicutes	Negativicutes	Acidaminococcales	Acidaminococcaceae	Phascolarctobacterium	succinatutens	ASV98
ASV	42.549	-0.375239	1.10006	-0.341108	0.733022	0.999041	Bacteria	Firmicutes	Clostridia	Oscillospirales	Oscillospiraceae	Oscillibacter	NA	ASV147
ASV	12.4355	-0.739277	2.17928	-0.339231	0.734436	0.999041	Bacteria	Bacteroidota	Bacteroidia	Bacteroidales	Rikenellaceae	Alistipes	NA	ASV376
ASV	443.263	-1.06386	3.13674	-0.339162	0.734488	0.999041	Bacteria	Firmicutes	Negativicutes	Veillonellales-Selenomonadales	Veillonellaceae	Dialister	invisus	ASV12
ASV	174.717	1.05921	3.13919	0.337415	0.735804	0.999041	Bacteria	Firmicutes	Clostridia	Clostridia UCG-014	NA	NA	NA	ASV62
ASV	28.8594	-0.238548	0.721245	-0.330744	0.740838	0.999041	Bacteria	Firmicutes	Clostridia	Lachnospirales	Lachnospiraceae	NA	NA	ASV397
ASV	7.25892	0.479704	1.46601	0.327216	0.743504	0.999041	Bacteria	Firmicutes	Clostridia	Lachnospirales	Lachnospiraceae	NA	NA	ASV719
ASV	166.921	-0.656908	2.01665	-0.325742	0.744619	0.999041	Bacteria	Firmicutes	Clostridia	Lachnospirales	Lachnospiraceae	Lachnospiraceae NK4A136 group	NA	ASV81
ASV	5.82933	0.293163	0.921893	0.318001	0.750485	0.999041	Bacteria	Firmicutes	Clostridia	Christensenellales	Christensenellaceae	Christensenellaceae R-7 group	NA	ASV453
ASV	328.214	-0.530328	1.67124	-0.317326	0.750996	0.999041	Bacteria	Actinobacteriota	Actinobacteria	Bifidobacteriales	Bifidobacteriaceae	Bifidobacterium	NA	ASV25
ASV	46.5062	-0.876507	2.76906	-0.316536	0.751596	0.999041	Bacteria	Bacteroidota	Bacteroidia	Bacteroidales	Rikenellaceae	Alistipes	finegoldii	ASV117
ASV	4.12372	-0.226783	0.724826	-0.312879	0.754373	0.999041	Bacteria	Firmicutes	Clostridia	Oscillospirales	UCG-010	NA	NA	ASV771
ASV	413.314	-0.109671	0.357684	-0.306614	0.759137	0.999041	Bacteria	Firmicutes	Clostridia	Oscillospirales	Ruminococcaceae	Faecalibacterium	prausnitzii	ASV21
ASV	90.3609	-0.143743	0.470299	-0.305641	0.759878	0.999041	Bacteria	Firmicutes	Clostridia	Lachnospirales	Lachnospiraceae	Lachnospira	pectinoschiza	ASV111
ASV	8.41197	0.587485	1.94579	0.301926	0.762708	0.999041	Bacteria	Firmicutes	Clostridia	Christensenellales	Christensenellaceae	Christensenellaceae R-7 group	NA	ASV275
ASV	97.1681	-0.908718	3.14125	-0.289285	0.772363	0.999041	Bacteria	Firmicutes	Clostridia	Oscillospirales	Ruminococcaceae	Ruminococcus	NA	ASV181
ASV	5.01492	0.295177	1.02457	0.288098	0.773272	0.999041	Bacteria	Verrucomicrobiota	Lentisphaeria	Victivallales	Victivallaceae	Victivallis	NA	ASV472
ASV	138.643	-0.079589	0.28061	-0.283629	0.776695	0.999041	Bacteria	Firmicutes	Clostridia	Lachnospirales	Lachnospiraceae	[Eubacterium] hallii group	NA	ASV37
ASV	138.12	-0.880954	3.14235	-0.280348	0.77921	0.999041	Bacteria	Firmicutes	Clostridia	Clostridia UCG-014	NA	NA	NA	ASV124
ASV	131.515	0.664821	2.37633	0.279769	0.779655	0.999041	Bacteria	Firmicutes	Clostridia	Lachnospirales	Lachnospiraceae	[Ruminococcus] torques group	NA	ASV77
ASV	51.6691	-0.872014	3.14302	-0.277445	0.781439	0.999041	Bacteria	Firmicutes	Clostridia	Lachnospirales	Lachnospiraceae	[Ruminococcus] torques group	NA	ASV187
ASV	45.8167	0.584755	2.10845	0.277338	0.78152	0.999041	Bacteria	Firmicutes	Clostridia	Oscillospirales	Oscillospiraceae	NK4A214 group	NA	ASV128
ASV	4.66689	0.313781	1.1686	0.268509	0.788307	0.999041	Bacteria	Firmicutes	Clostridia	Oscillospirales	Hydrogenoanaerobacterium	NA	NA	ASV779
ASV	4.36155	-0.279879	1.04334	-0.268252	0.788505	0.999041	Bacteria	Firmicutes	Clostridia	Oscillospirales	UCG-010	NA	NA	ASV546
ASV	69.773	0.841275	3.14354	0.267621	0.788991	0.999041	Bacteria	Firmicutes	Clostridia	Oscillospirales	Ruminococcaceae	Ruminococcus	callidus	ASV161
ASV	10.9314	0.442903	1.6767	0.264151	0.791664	0.999041	Bacteria	Bacteroidota	Bacteroidia	Bacteroidales	Rikenellaceae	Alistipes	indistinctus	ASV404
ASV	100.663	0.809424	3.14364	0.25748	0.796808	0.999041	Bacteria	Bacteroidota	Bacteroidia	Bacteroidales	Muribaculaceae	NA	NA	ASV145
ASV	241.856	0.658203	2.56941	0.256169	0.797821	0.999041	Bacteria	Bacteroidota	Bacteroidia	Bacteroidales	Rikenellaceae	Alistipes	NA	ASV47
ASV	220.409	-0.475587	1.92071	-0.24761	0.804436	0.999041	Bacteria	Bacteroidota	Bacteroidia	Bacteroidales	Bacteroidaceae	Bacteroides	caccae	ASV48
ASV	590.166	-0.503944	2.05813	-0.244855	0.806568	0.999041	Bacteria	Firmicutes	Clostridia	Christensenellales	Christensenellaceae	Christensenellaceae R-7 group	NA	ASV15
ASV	172.441	0.67172	2.75866	0.243495	0.807622	0.999041	Bacteria	Firmicutes	Clostridia	Oscillospirales	Oscillospiraceae	UCG-002	NA	ASV125
ASV	94.8711	-0.0881061	0.366821	-0.240188	0.810184	0.999041	Bacteria	Firmicutes	Clostridia	Oscillospirales	Butyricicoccaceae	Butyricicoccus	NA	ASV66
ASV	57.193	0.755234	3.14494	0.240142	0.81022	0.999041	Bacteria	Firmicutes	Bacilli	Erysipelotrichales	Erysipelatoclostridiaceae	Catenibacterium	mitsuokai	ASV61
ASV	57.991	0.520341	2.25924	0.230316	0.817846	0.999041	Bacteria	Proteobacteria	Gammaproteobacteria	Burkholderiales	Sutterellaceae	Parasutterella	excrementihominis	ASV72
ASV	18.9298	0.722383	3.14559	0.229649	0.818364	0.999041	Bacteria	Proteobacteria	Alphaproteobacteria	Rhodospirillales	NA	NA	NA	ASV234
ASV	16.6965	0.688101	3.01811	0.22799	0.819654	0.999041	Bacteria	Proteobacteria	Gammaproteobacteria	Burkholderiales	Sutterellaceae	Sutterella	NA	ASV301
ASV	70.0666	0.716616	3.14516	0.227847	0.819765	0.999041	Bacteria	Bacteroidota	Bacteroidia	Bacteroidales	Prevotellaceae	Alloprevotella	NA	ASV243
ASV	569.038	-0.382542	1.68435	-0.227116	0.820333	0.999041	Bacteria	Firmicutes	Clostridia	Oscillospirales	Oscillospiraceae	UCG-002	NA	ASV29
ASV	33.3397	0.713122	3.14492	0.226753	0.820616	0.999041	Bacteria	Bacteroidota	Bacteroidia	Bacteroidales	Tannerellaceae	Parabacteroides	distasonis	ASV165
ASV	238.539	-0.256296	1.13785	-0.225246	0.821788	0.999041	Bacteria	Firmicutes	Bacilli	Lactobacillales	Streptococcaceae	Streptococcus	NA	ASV23
ASV	131.112	-0.103467	0.481703	-0.214795	0.829927	0.999041	Bacteria	Firmicutes	Clostridia	Oscillospirales	Ruminococcaceae	Faecalibacterium	NA	ASV68
ASV	6.37971	0.187144	0.875494	0.213759	0.830735	0.999041	Bacteria	Firmicutes	Clostridia	Lachnospirales	Lachnospiraceae	Lachnotalea	NA	ASV345
ASV	157.921	-0.647661	3.04583	-0.212638	0.831609	0.999041	Bacteria	Firmicutes	Clostridia	Oscillospirales	[Eubacterium] coprostanoligenes group	NA	NA	ASV59
ASV	46.4787	-0.659442	3.14322	-0.209799	0.833825	0.999041	Bacteria	Bacteroidota	Bacteroidia	Bacteroidales	Barnesiellaceae	Barnesiella	intestinihominis	ASV196
ASV	71.7227	0.649973	3.14543	0.206641	0.83629	0.999041	Bacteria	Bacteroidota	Bacteroidia	Bacteroidales	Bacteroidaceae	Bacteroides	coprocola	ASV114
ASV	3.87854	0.419893	2.043	0.205528	0.83716	0.999041	Bacteria	Firmicutes	Clostridia	Lachnospirales	Lachnospiraceae	NA	NA	ASV336
ASV	7.2403	0.215333	1.04948	0.20518	0.837431	0.999041	Bacteria	Firmicutes	Clostridia	Oscillospirales	Oscillospiraceae	Intestinimonas	massiliensis	ASV499
ASV	8.66412	0.22238	1.10099	0.201982	0.839931	0.999041	Bacteria	Bacteroidota	Bacteroidia	Bacteroidales	Marinifilaceae	Butyricimonas	NA	ASV563
ASV	14.4849	0.467084	2.32162	0.201189	0.84055	0.999041	Bacteria	Firmicutes	Clostridia	Oscillospirales	Butyricicoccaceae	NA	NA	ASV241
ASV	31.4221	-0.515953	2.58364	-0.1997	0.841715	0.999041	Bacteria	Firmicutes	Clostridia	Oscillospirales	Oscillospiraceae	UCG-002	NA	ASV162
ASV	21.2812	-0.610284	3.14458	-0.194075	0.846117	0.999041	Bacteria	Firmicutes	Clostridia	Oscillospirales	Oscillospiraceae	UCG-002	NA	ASV202
ASV	399.841	-0.35902	1.86616	-0.192384	0.847441	0.999041	Bacteria	Bacteroidota	Bacteroidia	Bacteroidales	Bacteroidaceae	Bacteroides	uniformis	ASV24
ASV	283.826	-0.0750958	0.390423	-0.192345	0.847472	0.999041	Bacteria	Firmicutes	Clostridia	Lachnospirales	Lachnospiraceae	[Ruminococcus] torques group	NA	ASV53
ASV	78.2761	-0.592904	3.14268	-0.188662	0.850358	0.999041	Bacteria	Firmicutes	Negativicutes	Acidaminococcales	Acidaminococcaceae	Phascolarctobacterium	faecium	ASV80
ASV	30.7201	0.510737	2.70905	0.18853	0.850462	0.999041	Bacteria	Firmicutes	Clostridia	Lachnospirales	Lachnospiraceae	Roseburia	NA	ASV358
ASV	104.235	0.468024	2.55288	0.183332	0.854538	0.999041	Bacteria	Firmicutes	Clostridia	Christensenellales	Christensenellaceae	Christensenellaceae R-7 group	NA	ASV139
ASV	1081.56	0.0517368	0.283538	0.182468	0.855215	0.999041	Bacteria	Firmicutes	Clostridia	Oscillospirales	Ruminococcaceae	Faecalibacterium	prausnitzii	ASV8
ASV	45.91	-0.414195	2.29867	-0.180189	0.857004	0.999041	Bacteria	Firmicutes	Clostridia	Oscillospirales	[Eubacterium] coprostanoligenes group	NA	NA	ASV71
ASV	18.4377	-0.266573	1.48291	-0.179763	0.857338	0.999041	Bacteria	Proteobacteria	Gammaproteobacteria	Pasteurellales	Pasteurellaceae	Haemophilus	NA	ASV173
ASV	54.9502	0.122307	0.681164	0.179556	0.857501	0.999041	Bacteria	Firmicutes	Clostridia	Lachnospirales	Lachnospiraceae	Lachnospiraceae UCG-001	NA	ASV229
ASV	12.0347	-0.411171	2.31538	-0.177582	0.859051	0.999041	Bacteria	Firmicutes	Clostridia	Lachnospirales	Lachnospiraceae	NA	NA	ASV734
ASV	15.4177	0.55556	3.14567	0.176611	0.859814	0.999041	Bacteria	Firmicutes	Clostridia	Clostridia UCG-014	NA	NA	NA	ASV246
ASV	41.8403	0.554791	3.1437	0.176477	0.859919	0.999041	Bacteria	Bacteroidota	Bacteroidia	Bacteroidales	Tannerellaceae	NA	NA	ASV211
ASV	23.1531	-0.309612	1.79537	-0.172451	0.863083	0.999041	Bacteria	Bacteroidota	Bacteroidia	Bacteroidales	Rikenellaceae	Alistipes	ihumii	ASV282
ASV	43.2672	0.217227	1.2613	0.172224	0.863261	0.999041	Bacteria	Firmicutes	Clostridia	Lachnospirales	Lachnospiraceae	[Eubacterium] hallii group	NA	ASV86
ASV	534.595	0.536218	3.13851	0.170851	0.864341	0.999041	Bacteria	Bacteroidota	Bacteroidia	Bacteroidales	Prevotellaceae	Prevotella	copri	ASV20
ASV	6.33343	0.227764	1.33402	0.170735	0.864432	0.999041	Bacteria	Firmicutes	Clostridia	Oscillospirales	[Eubacterium] coprostanoligenes group	NA	NA	ASV244
ASV	180.438	-0.512848	3.13601	-0.163535	0.870097	0.999041	Bacteria	Bacteroidota	Bacteroidia	Bacteroidales	Bacteroidaceae	Bacteroides	NA	ASV49
ASV	145.582	0.50892	3.14406	0.161867	0.87141	0.999041	Bacteria	Firmicutes	Clostridia	Clostridia UCG-014	NA	NA	NA	ASV103
ASV	53.6255	-0.336661	2.08278	-0.161641	0.871589	0.999041	Bacteria	Firmicutes	Clostridia	Clostridiales	Clostridiaceae	Clostridium sensu stricto 1	NA	ASV28
ASV	38.103	-0.501204	3.14476	-0.159378	0.873371	0.999041	Bacteria	Firmicutes	Clostridia	Clostridia UCG-014	NA	NA	NA	ASV188
ASV	27.9385	0.484209	3.14517	0.153953	0.877647	0.999041	Bacteria	Bacteroidota	Bacteroidia	Bacteroidales	Prevotellaceae	Paraprevotella	NA	ASV253
ASV	36.6755	-0.481146	3.14306	-0.153082	0.878334	0.999041	Bacteria	Firmicutes	Clostridia	Oscillospirales	Ruminococcaceae	Ruminococcus	NA	ASV155
ASV	6.24372	-0.244022	1.61182	-0.151395	0.879664	0.999041	Bacteria	Firmicutes	Clostridia	Lachnospirales	Lachnospiraceae	Roseburia	NA	ASV812
ASV	734.069	-0.458841	3.03158	-0.151354	0.879697	0.999041	Bacteria	Firmicutes	Clostridia	Oscillospirales	Ruminococcaceae	Ruminococcus	bromii	ASV4
ASV	11.0732	0.404025	2.67766	0.150888	0.880064	0.999041	Bacteria	Firmicutes	Bacilli	Erysipelotrichales	Erysipelotrichaceae	Turicibacter	sanguinis	ASV146
ASV	586.486	-0.391292	2.59718	-0.15066	0.880244	0.999041	Bacteria	Firmicutes	Clostridia	Lachnospirales	Lachnospiraceae	Agathobacter	NA	ASV35
ASV	22.2028	-0.248278	1.64923	-0.150542	0.880337	0.999041	Bacteria	Firmicutes	Clostridia	Christensenellales	Christensenellaceae	Christensenellaceae R-7 group	NA	ASV327
ASV	5.85376	-0.112882	0.755068	-0.149499	0.88116	0.999041	Bacteria	Firmicutes	Clostridia	Lachnospirales	Lachnospiraceae	NA	NA	ASV785
ASV	5.71067	0.373807	2.59744	0.143914	0.885569	0.999041	Bacteria	Firmicutes	Bacilli	Lactobacillales	Streptococcaceae	Lactococcus	NA	ASV304
ASV	69.1259	-0.442711	3.14372	-0.140824	0.888009	0.999041	Bacteria	Firmicutes	Clostridia	Oscillospirales	Ruminococcaceae	Ruminococcus	NA	ASV197
ASV	65.5893	-0.440091	3.14044	-0.140137	0.888552	0.999041	Bacteria	Firmicutes	Clostridia	Lachnospirales	Lachnospiraceae	Blautia	NA	ASV209
ASV	75.6732	-0.347339	2.48595	-0.139721	0.88888	0.999041	Bacteria	Bacteroidota	Bacteroidia	Bacteroidales	Rikenellaceae	Alistipes	inops	ASV135
ASV	76.0836	0.429307	3.14532	0.136491	0.891433	0.999041	Bacteria	Firmicutes	Clostridia	Clostridia UCG-014	NA	NA	NA	ASV118
ASV	5.21573	0.350855	2.58878	0.135529	0.892194	0.999041	Bacteria	Firmicutes	Clostridia	Peptostreptococcales-Tissierellales	Peptostreptococcaceae	Terrisporobacter	mayombei	ASV143
ASV	19.2083	0.424218	3.14515	0.13488	0.892707	0.999041	Bacteria	Firmicutes	Clostridia	Oscillospirales	Oscillospiraceae	UCG-005	NA	ASV470
ASV	55.9582	-0.354232	2.73875	-0.129341	0.897088	0.999041	Bacteria	Bacteroidota	Bacteroidia	Bacteroidales	Bacteroidaceae	Bacteroides	NA	ASV84
ASV	71.2929	0.406041	3.14292	0.129192	0.897205	0.999041	Bacteria	Firmicutes	Clostridia	Oscillospirales	Ruminococcaceae	Faecalibacterium	prausnitzii	ASV142
ASV	8.87519	0.0977226	0.75967	0.128638	0.897644	0.999041	Bacteria	Firmicutes	Clostridia	Lachnospirales	Lachnospiraceae	Howardella	ureilytica	ASV510
ASV	238.889	0.40127	3.13759	0.127891	0.898235	0.999041	Bacteria	Firmicutes	Clostridia	Lachnospirales	Lachnospiraceae	Coprococcus	NA	ASV85
ASV	653.891	-0.353329	2.77289	-0.127423	0.898606	0.999041	Bacteria	Bacteroidota	Bacteroidia	Bacteroidales	Bacteroidaceae	Bacteroides	NA	ASV9
ASV	4.11755	-0.237424	1.86366	-0.127397	0.898626	0.999041	Bacteria	Firmicutes	Clostridia	Peptococcales	Peptococcaceae	NA	NA	ASV924
ASV	20.5397	0.390063	3.07779	0.126735	0.89915	0.999041	Bacteria	Firmicutes	Clostridia	Clostridia UCG-014	NA	NA	NA	ASV215
ASV	250.617	-0.397214	3.13571	-0.126674	0.899198	0.999041	Bacteria	Firmicutes	Clostridia	Lachnospirales	Lachnospiraceae	Coprococcus	eutactus	ASV52
ASV	4.46606	0.120276	0.971544	0.123798	0.901475	0.999041	Bacteria	Firmicutes	Clostridia	Christensenellales	Christensenellaceae	Christensenellaceae R-7 group	NA	ASV454
ASV	45.5403	0.381517	3.14241	0.121409	0.903367	0.999041	Bacteria	Firmicutes	Clostridia	Oscillospirales	Oscillospiraceae	UCG-002	NA	ASV149
ASV	7.55167	-0.219505	1.82014	-0.120598	0.904009	0.999041	Bacteria	Firmicutes	Clostridia	Oscillospirales	Oscillospiraceae	NA	NA	ASV755
ASV	20.3524	-0.0593461	0.493393	-0.120282	0.90426	0.999041	Bacteria	Firmicutes	Clostridia	Peptostreptococcales-Tissierellales	Anaerovoracaceae	Family XIII AD3011 group	NA	ASV329
ASV	42.91	0.329651	2.76888	0.119056	0.905231	0.999041	Bacteria	Firmicutes	Clostridia	Lachnospirales	Lachnospiraceae	Lachnospiraceae AC2044 group	NA	ASV261
ASV	25.7826	0.295442	2.54812	0.115945	0.907696	0.999041	Bacteria	Firmicutes	Clostridia	Lachnospirales	Lachnospiraceae	Lachnospira	NA	ASV257
ASV	27.8116	0.361713	3.14529	0.115002	0.908444	0.999041	Bacteria	Firmicutes	Clostridia	Clostridia UCG-014	NA	NA	NA	ASV154
ASV	17.1047	0.264105	2.31321	0.114173	0.909101	0.999041	Bacteria	Firmicutes	Clostridia	Clostridiales	Clostridiaceae	Clostridium sensu stricto 1	NA	ASV38
ASV	55.9586	-0.35833	3.1434	-0.113995	0.909242	0.999041	Bacteria	Bacteroidota	Bacteroidia	Bacteroidales	Bacteroidaceae	Bacteroides	eggerthii	ASV107
ASV	15.6044	0.225942	2.02257	0.11171	0.911053	0.999041	Bacteria	Bacteroidota	Bacteroidia	Bacteroidales	Rikenellaceae	Alistipes	NA	ASV372
ASV	60.3514	0.350548	3.14489	0.111466	0.911247	0.999041	Bacteria	Firmicutes	Clostridia	Oscillospirales	Ruminococcaceae	Ruminococcus	NA	ASV185
ASV	28.5594	0.344346	3.14566	0.109467	0.912832	0.999041	Bacteria	Firmicutes	Bacilli	Lactobacillales	Lactobacillaceae	Lactobacillus	NA	ASV434
ASV	19.8819	-0.0856825	0.785096	-0.109136	0.913094	0.999041	Bacteria	Firmicutes	Clostridia	Lachnospirales	Lachnospiraceae	Lachnospiraceae UCG-004	NA	ASV310
ASV	11.2599	0.188395	1.7369	0.108466	0.913626	0.999041	Bacteria	Firmicutes	Clostridia	Oscillospirales	[Eubacterium] coprostanoligenes group	NA	NA	ASV458
ASV	25.0918	0.238008	2.23342	0.106567	0.915133	0.999041	Bacteria	Proteobacteria	Gammaproteobacteria	Burkholderiales	Sutterellaceae	Sutterella	wadsworthensis	ASV87
ASV	17.4332	0.120557	1.13848	0.105893	0.915667	0.999041	Bacteria	Firmicutes	Clostridia	Oscillospirales	Ruminococcaceae	Subdoligranulum	NA	ASV321
ASV	11.4419	0.227417	2.15243	0.105656	0.915855	0.999041	Bacteria	Firmicutes	Clostridia	Oscillospirales	UCG-010	NA	NA	ASV450
ASV	60.0162	-0.327121	3.14033	-0.104168	0.917036	0.999041	Bacteria	Bacteroidota	Bacteroidia	Bacteroidales	Tannerellaceae	Parabacteroides	distasonis	ASV140
ASV	119.298	-0.31168	3.00292	-0.103792	0.917334	0.999041	Bacteria	Bacteroidota	Bacteroidia	Bacteroidales	Bacteroidaceae	Bacteroides	NA	ASV54
ASV	71.2504	-0.22948	2.22272	-0.103243	0.91777	0.999041	Bacteria	Proteobacteria	Gammaproteobacteria	Burkholderiales	Sutterellaceae	Sutterella	NA	ASV150
ASV	57.2592	-0.323497	3.14311	-0.102922	0.918024	0.999041	Bacteria	Firmicutes	Clostridia	Oscillospirales	Oscillospiraceae	UCG-002	NA	ASV112
ASV	27.5257	0.323247	3.14555	0.102763	0.918151	0.999041	Bacteria	Bacteroidota	Bacteroidia	Bacteroidales	Bacteroidaceae	Bacteroides	intestinalis	ASV195
ASV	2.93904	0.125429	1.22314	0.102547	0.918322	0.999041	Bacteria	Firmicutes	Clostridia	Oscillospirales	Ruminococcaceae	NA	NA	ASV533
ASV	9.14393	0.322443	3.14589	0.102497	0.918362	0.999041	Bacteria	Firmicutes	Clostridia	Lachnospirales	Lachnospiraceae	Eisenbergiella	tayi	ASV522
ASV	10.9654	0.0766953	0.752506	0.10192	0.91882	0.999041	Bacteria	Firmicutes	Clostridia	Oscillospirales	Ruminococcaceae	Incertae Sedis	NA	ASV273
ASV	18.8002	0.0449555	0.442809	0.101523	0.919135	0.999041	Bacteria	Firmicutes	Clostridia	Oscillospirales	Ruminococcaceae	NA	NA	ASV371
ASV	94.3891	0.0649907	0.640274	0.101504	0.91915	0.999041	Bacteria	Firmicutes	Clostridia	Oscillospirales	Ruminococcaceae	NA	NA	ASV136
ASV	199.281	-0.318254	3.13595	-0.101486	0.919165	0.999041	Bacteria	Bacteroidota	Bacteroidia	Bacteroidales	Bacteroidaceae	Bacteroides	massiliensis	ASV56
ASV	12.9332	-0.293183	3.14516	-0.0932174	0.925731	0.999041	Bacteria	Firmicutes	Bacilli	RF39	NA	NA	NA	ASV388
ASV	65.5116	-0.292616	3.14455	-0.0930547	0.92586	0.999041	Bacteria	Firmicutes	Clostridia	Oscillospirales	Ruminococcaceae	Faecalibacterium	prausnitzii	ASV110
ASV	9.09683	0.0589579	0.646201	0.0912376	0.927304	0.999041	Bacteria	Firmicutes	Clostridia	Oscillospirales	Ruminococcaceae	DTU089	NA	ASV396
ASV	11.1624	0.0573366	0.636325	0.0901058	0.928203	0.999041	Bacteria	Bacteroidota	Bacteroidia	Bacteroidales	Barnesiellaceae	Coprobacter	fastidiosus	ASV385
ASV	36.3935	0.278132	3.14418	0.0884592	0.929512	0.999041	Bacteria	Firmicutes	Clostridia	Lachnospirales	Lachnospiraceae	NA	NA	ASV291
ASV	30.2677	0.274745	3.14462	0.0873697	0.930378	0.999041	Bacteria	Firmicutes	Clostridia	Lachnospirales	Lachnospiraceae	NA	NA	ASV316
ASV	38.4199	-0.262712	3.14308	-0.0835843	0.933387	0.999041	Bacteria	Firmicutes	Bacilli	Lactobacillales	Streptococcaceae	Streptococcus	NA	ASV153
ASV	122.022	0.261561	3.13371	0.0834667	0.93348	0.999041	Bacteria	Desulfobacterota	Desulfovibrionia	Desulfovibrionales	Desulfovibrionaceae	Desulfovibrio	NA	ASV163
ASV	34.493	0.206441	2.48784	0.0829801	0.933867	0.999041	Bacteria	Firmicutes	Clostridia	Oscillospirales	Ruminococcaceae	[Eubacterium] siraeum group	NA	ASV233
ASV	34.2229	-0.260579	3.14232	-0.0829254	0.933911	0.999041	Bacteria	Bacteroidota	Bacteroidia	Bacteroidales	Tannerellaceae	Parabacteroides	distasonis	ASV256
ASV	91.1606	0.181192	2.1852	0.0829175	0.933917	0.999041	Bacteria	Firmicutes	Clostridia	Lachnospirales	Lachnospiraceae	Roseburia	hominis	ASV152
ASV	160.861	-0.256155	3.13792	-0.0816322	0.934939	0.999041	Bacteria	Firmicutes	Clostridia	Lachnospirales	Lachnospiraceae	Roseburia	NA	ASV101
ASV	651.125	-0.24574	3.08447	-0.0796702	0.9365	0.999041	Bacteria	Proteobacteria	Gammaproteobacteria	Enterobacterales	Enterobacteriaceae	Escherichia-Shigella	NA	ASV30
ASV	56.595	0.216112	2.7146	0.0796109	0.936547	0.999041	Bacteria	Bacteroidota	Bacteroidia	Bacteroidales	Bacteroidaceae	Bacteroides	NA	ASV106
ASV	86.0072	0.179018	2.28724	0.0782681	0.937615	0.999041	Bacteria	Bacteroidota	Bacteroidia	Bacteroidales	Tannerellaceae	Parabacteroides	distasonis	ASV126
ASV	5.67876	-0.199198	2.55308	-0.0780227	0.93781	0.999041	Bacteria	Firmicutes	Clostridia	Oscillospirales	UCG-010	NA	NA	ASV502
ASV	26.318	0.241963	3.14513	0.0769326	0.938677	0.999041	Bacteria	Firmicutes	Clostridia	Clostridia vadinBB60 group	NA	NA	NA	ASV180
ASV	2.93321	0.158479	2.06845	0.0766173	0.938928	0.999041	Bacteria	Verrucomicrobiota	Lentisphaeria	Victivallales	vadinBE97	NA	NA	ASV807
ASV	1159.17	0.0265524	0.35101	0.0756457	0.939701	0.999041	Bacteria	Bacteroidota	Bacteroidia	Bacteroidales	Bacteroidaceae	Bacteroides	vulgatus	ASV2
ASV	4.28759	0.138672	1.83806	0.0754445	0.939861	0.999041	Bacteria	Firmicutes	Clostridia	Peptococcales	Peptococcaceae	Peptococcus	NA	ASV911
ASV	19.1979	-0.156838	2.11026	-0.0743214	0.940755	0.999041	Bacteria	Firmicutes	Clostridia	Oscillospirales	Oscillospiraceae	NA	NA	ASV172
ASV	28.7773	-0.144568	1.9811	-0.0729735	0.941827	0.999041	Bacteria	Firmicutes	Clostridia	Christensenellales	Christensenellaceae	Christensenellaceae R-7 group	NA	ASV292
ASV	93.1763	0.21888	3.14505	0.069595	0.944516	0.999041	Bacteria	Firmicutes	Clostridia	Oscillospirales	Ruminococcaceae	Ruminococcus	champanellensis	ASV190
ASV	20.6433	0.21865	3.14553	0.0695115	0.944582	0.999041	Bacteria	Bacteroidota	Bacteroidia	Bacteroidales	Bacteroidaceae	Bacteroides	clarus	ASV240
ASV	16.0999	0.218205	3.14579	0.069364	0.9447	0.999041	Bacteria	Firmicutes	Clostridia	Oscillospirales	Ruminococcaceae	Ruminococcus	NA	ASV498
ASV	8.57039	0.0649996	0.937967	0.0692984	0.944752	0.999041	Bacteria	Firmicutes	Clostridia	Oscillospirales	NA	NA	NA	ASV679
ASV	30.259	0.216427	3.14524	0.0688111	0.94514	0.999041	Bacteria	Firmicutes	Clostridia	Oscillospirales	[Eubacterium] coprostanoligenes group	NA	NA	ASV297
ASV	2.59228	0.125347	1.8272	0.0686003	0.945308	0.999041	Bacteria	Firmicutes	Bacilli	Erysipelotrichales	Erysipelatoclostridiaceae	Erysipelatoclostridium	NA	ASV607
ASV	29.1873	0.212307	3.1446	0.0675148	0.946172	0.999041	Bacteria	Firmicutes	Bacilli	RF39	NA	NA	NA	ASV207
ASV	115.629	0.209645	3.14458	0.0666685	0.946846	0.999041	Bacteria	Firmicutes	Clostridia	Lachnospirales	Lachnospiraceae	NA	NA	ASV113
ASV	21.9469	0.156834	2.36596	0.0662879	0.947149	0.999041	Bacteria	Firmicutes	Clostridia	Oscillospirales	Oscillospiraceae	NK4A214 group	NA	ASV254
ASV	112.791	-0.147194	2.23655	-0.0658133	0.947526	0.999041	Bacteria	Firmicutes	Clostridia	Lachnospirales	Lachnospiraceae	[Eubacterium] eligens group	NA	ASV91
ASV	17.5766	0.155108	2.39388	0.0647935	0.948338	0.999041	Bacteria	Firmicutes	Clostridia	Oscillospirales	Oscillospiraceae	Intestinimonas	NA	ASV208
ASV	62.3951	-0.193857	3.14384	-0.0616625	0.950832	0.999041	Bacteria	Firmicutes	Clostridia	Clostridia UCG-014	NA	NA	NA	ASV186
ASV	10.6072	0.172391	2.80953	0.0613595	0.951073	0.999041	Bacteria	Firmicutes	Clostridia	Lachnospirales	Lachnospiraceae	NA	NA	ASV584
ASV	16.7768	0.107502	1.75489	0.0612587	0.951153	0.999041	Bacteria	Firmicutes	Clostridia	Peptostreptococcales-Tissierellales	Anaerovoracaceae	Family XIII UCG-001	NA	ASV322
ASV	26.0806	0.192444	3.14552	0.0611802	0.951216	0.999041	Bacteria	Firmicutes	Bacilli	Erysipelotrichales	Erysipelotrichaceae	Holdemanella	biformis	ASV67
ASV	14.2468	0.181694	3.14536	0.0577659	0.953935	0.999041	Bacteria	Proteobacteria	Alphaproteobacteria	Rhodospirillales	NA	NA	NA	ASV252
ASV	63.1129	0.177919	3.14508	0.0565705	0.954887	0.999041	Bacteria	Firmicutes	Negativicutes	Acidaminococcales	Acidaminococcaceae	Phascolarctobacterium	NA	ASV183
ASV	55.7482	0.174162	3.14159	0.0554376	0.95579	0.999041	Bacteria	Firmicutes	Clostridia	Clostridia UCG-014	NA	NA	NA	ASV204
ASV	15.3973	-0.170819	3.14509	-0.0543127	0.956686	0.999041	Bacteria	Actinobacteriota	Actinobacteria	Bifidobacteriales	Bifidobacteriaceae	Bifidobacterium	bifidum	ASV248
ASV	47.4923	0.166085	3.14433	0.0528205	0.957875	0.999041	Bacteria	Bacteroidota	Bacteroidia	Bacteroidales	Barnesiellaceae	Barnesiella	NA	ASV121
ASV	7.74868	0.0858404	1.69943	0.0505112	0.959715	0.999041	Bacteria	Firmicutes	Clostridia	Oscillospirales	Oscillospiraceae	Oscillibacter	NA	ASV640
ASV	49.2327	-0.0362822	0.723646	-0.0501381	0.960012	0.999041	Bacteria	Firmicutes	Clostridia	Lachnospirales	Lachnospiraceae	Lachnospiraceae UCG-010	NA	ASV216
ASV	9.01913	0.09628	1.99605	0.0482354	0.961529	0.999041	Bacteria	Proteobacteria	Alphaproteobacteria	Rhodospirillales	NA	NA	NA	ASV333
ASV	12.6881	0.151345	3.14575	0.0481108	0.961628	0.999041	Bacteria	Firmicutes	Bacilli	Erysipelotrichales	Erysipelotrichaceae	Solobacterium	NA	ASV255
ASV	7.47095	-0.100346	2.15071	-0.0466571	0.962787	0.999041	Bacteria	Bacteroidota	Bacteroidia	Bacteroidales	Marinifilaceae	Butyricimonas	NA	ASV565
ASV	11.3942	0.139885	3.05186	0.045836	0.963441	0.999041	Bacteria	Firmicutes	Clostridia	Oscillospirales	Oscillospiraceae	Oscillibacter	NA	ASV427
ASV	39.8859	0.14194	3.14448	0.0451395	0.963996	0.999041	Bacteria	Bacteroidota	Bacteroidia	Bacteroidales	Prevotellaceae	Prevotella	NA	ASV157
ASV	15.7022	0.127229	2.94663	0.0431779	0.96556	0.999041	Bacteria	Proteobacteria	Alphaproteobacteria	Rhodospirillales	NA	NA	NA	ASV331
ASV	26.4487	0.0742634	1.77377	0.0418675	0.966604	0.999041	Bacteria	Firmicutes	Clostridia	Lachnospirales	Lachnospiraceae	Marvinbryantia	NA	ASV365
ASV	8.02161	0.0917741	2.20664	0.04159	0.966826	0.999041	Bacteria	Firmicutes	Clostridia	Oscillospirales	Ruminococcaceae	Incertae Sedis	NA	ASV267
ASV	4.50801	0.103806	2.50379	0.0414597	0.966929	0.999041	Bacteria	Firmicutes	Clostridia	Oscillospirales	UCG-010	NA	NA	ASV854
ASV	7.4983	-0.101596	2.46594	-0.0411995	0.967137	0.999041	Bacteria	Firmicutes	Clostridia	Lachnospirales	Lachnospiraceae	NA	NA	ASV653
ASV	19.0961	0.128571	3.14504	0.0408807	0.967391	0.999041	Bacteria	Firmicutes	Bacilli	Izemoplasmatales	NA	NA	NA	ASV176
ASV	24.8954	0.128051	3.14533	0.0407115	0.967526	0.999041	Bacteria	Firmicutes	Bacilli	Acholeplasmatales	Acholeplasmataceae	Anaeroplasma	NA	ASV235
ASV	4.50899	-0.0935595	2.3154	-0.0404074	0.967768	0.999041	Bacteria	Firmicutes	Clostridia	Clostridia UCG-014	NA	NA	NA	ASV468
ASV	55.5277	-0.121155	3.14477	-0.0385258	0.969268	0.999041	Bacteria	Bacteroidota	Bacteroidia	Bacteroidales	Barnesiellaceae	Barnesiella	NA	ASV170
ASV	22.9419	0.114682	3.14523	0.0364622	0.970914	0.999041	Bacteria	Firmicutes	Clostridia	Peptococcales	Peptococcaceae	Peptococcus	NA	ASV219
ASV	119.705	-0.110678	3.14196	-0.0352259	0.9719	0.999041	Bacteria	Firmicutes	Clostridia	Lachnospirales	Lachnospiraceae	Coprococcus	eutactus	ASV82
ASV	37.1876	0.0134431	0.395154	0.0340199	0.972861	0.999041	Bacteria	Firmicutes	Clostridia	Oscillospirales	Oscillospiraceae	Intestinimonas	NA	ASV224
ASV	5.81631	0.0538852	1.6744	0.0321818	0.974327	0.999041	Bacteria	Bacteroidota	Bacteroidia	Bacteroidales	Marinifilaceae	Butyricimonas	virosa	ASV449
ASV	5.20217	-0.0705072	2.31926	-0.0304008	0.975747	0.999041	Bacteria	Firmicutes	Clostridia	Oscillospirales	UCG-010	NA	NA	ASV632
ASV	31.2885	-0.0951541	3.14539	-0.0302519	0.975866	0.999041	Bacteria	Firmicutes	Clostridia	Lachnospirales	Lachnospiraceae	[Ruminococcus] gnavus group	NA	ASV97
ASV	32.2371	0.0923125	3.14558	0.0293468	0.976588	0.999041	Bacteria	Firmicutes	Bacilli	Erysipelotrichales	Erysipelotrichaceae	Holdemanella	NA	ASV105
ASV	19.5841	-0.0320678	1.11609	-0.0287323	0.977078	0.999041	Bacteria	Firmicutes	Clostridia	Lachnospirales	Lachnospiraceae	[Eubacterium] ventriosum group	NA	ASV339
ASV	16.6032	-0.0565082	2.07474	-0.0272363	0.978271	0.999041	Bacteria	Bacteroidota	Bacteroidia	Bacteroidales	Barnesiellaceae	NA	NA	ASV342
ASV	68.563	-0.0613358	2.31204	-0.0265289	0.978836	0.999041	Bacteria	Firmicutes	Clostridia	Clostridia UCG-014	NA	NA	NA	ASV148
ASV	42.0923	-0.0757986	3.14182	-0.0241257	0.980752	0.999041	Bacteria	Firmicutes	Clostridia	Oscillospirales	Oscillospiraceae	NK4A214 group	NA	ASV276
ASV	15.4531	0.0756769	3.14566	0.0240576	0.980807	0.999041	Bacteria	Firmicutes	Clostridia	Clostridia UCG-014	NA	NA	NA	ASV393
ASV	359.292	-0.0746008	3.1416	-0.0237461	0.981055	0.999041	Bacteria	Bacteroidota	Bacteroidia	Bacteroidales	Prevotellaceae	Prevotella	NA	ASV50
ASV	154.843	0.00850428	0.378706	0.0224561	0.982084	0.999041	Bacteria	Firmicutes	Bacilli	Erysipelotrichales	Erysipelatoclostridiaceae	Erysipelotrichaceae UCG-003	bacterium	ASV19
ASV	41.7977	0.0649593	3.143	0.0206679	0.983511	0.999041	Bacteria	Bacteroidota	Bacteroidia	Bacteroidales	Prevotellaceae	Paraprevotella	NA	ASV177
ASV	410.082	-0.0381171	1.87506	-0.0203285	0.983781	0.999041	Bacteria	Bacteroidota	Bacteroidia	Bacteroidales	Bacteroidaceae	Bacteroides	uniformis	ASV22
ASV	12.79	-0.0614264	3.14539	-0.0195291	0.984419	0.999041	Bacteria	Firmicutes	Bacilli	RF39	NA	NA	NA	ASV392
ASV	241.886	-0.0607625	3.13496	-0.0193822	0.984536	0.999041	Bacteria	Firmicutes	Clostridia	Lachnospirales	Lachnospiraceae	Roseburia	intestinalis	ASV70
ASV	11.3772	-0.0548013	2.82946	-0.0193681	0.984547	0.999041	Bacteria	Actinobacteriota	Coriobacteriia	Coriobacteriales	Coriobacteriales Incertae Sedis	NA	NA	ASV175
ASV	61.547	-0.0606704	3.14547	-0.0192882	0.984611	0.999041	Bacteria	Bacteroidota	Bacteroidia	Bacteroidales	Prevotellaceae	Prevotella	NA	ASV95
ASV	387.093	0.0546677	3.13882	0.0174166	0.986104	0.999041	Bacteria	Firmicutes	Clostridia	Oscillospirales	Ruminococcaceae	CAG-352	NA	ASV27
ASV	48.1061	0.0537548	3.1424	0.0171063	0.986352	0.999041	Bacteria	Firmicutes	Clostridia	Lachnospirales	Lachnospiraceae	Tyzzerella	NA	ASV245
ASV	15.752	0.0467226	2.89376	0.016146	0.987118	0.999041	Bacteria	Firmicutes	Clostridia	Oscillospirales	Oscillospiraceae	NK4A214 group	NA	ASV441
ASV	18.1528	0.0505844	3.14557	0.0160812	0.98717	0.999041	Bacteria	Firmicutes	Clostridia	Peptostreptococcales-Tissierellales	Anaerovoracaceae	Mogibacterium	NA	ASV299
ASV	20.8332	-0.0504261	3.14497	-0.0160339	0.987207	0.999041	Bacteria	Firmicutes	Clostridia	Lachnospirales	Lachnospiraceae	Lachnospiraceae NK4A136 group	NA	ASV192
ASV	8.7712	-0.0312618	1.97057	-0.0158644	0.987343	0.999041	Bacteria	Firmicutes	Negativicutes	Veillonellales-Selenomonadales	Veillonellaceae	Veillonella	NA	ASV461
ASV	129.241	-0.0458315	3.14408	-0.0145771	0.98837	0.999041	Bacteria	Bacteroidota	Bacteroidia	Bacteroidales	Bacteroidaceae	Bacteroides	plebeius	ASV99
ASV	156.898	0.0190379	1.31466	0.0144812	0.988446	0.999041	Bacteria	Firmicutes	Clostridia	Lachnospirales	Lachnospiraceae	CAG-56	NA	ASV96
ASV	3.67911	-0.0216393	1.55056	-0.0139558	0.988865	0.999041	Bacteria	Firmicutes	Bacilli	Erysipelotrichales	Erysipelatoclostridiaceae	Erysipelatoclostridium	NA	ASV527
ASV	230.831	-0.0437166	3.13625	-0.0139391	0.988879	0.999041	Bacteria	Firmicutes	Clostridia	Lachnospirales	Lachnospiraceae	[Eubacterium] ruminantium group	NA	ASV79
ASV	5.88138	-0.0220607	1.59401	-0.0138397	0.988958	0.999041	Bacteria	Firmicutes	Clostridia	Lachnospirales	Lachnospiraceae	Marvinbryantia	NA	ASV534
ASV	163.026	0.0282028	2.05474	0.0137257	0.989049	0.999041	Bacteria	Firmicutes	Clostridia	Oscillospirales	Ruminococcaceae	[Eubacterium] siraeum group	NA	ASV60
ASV	17.6873	-0.00700057	0.548286	-0.0127681	0.989813	0.999041	Bacteria	Firmicutes	Clostridia	Oscillospirales	Oscillospiraceae	Colidextribacter	NA	ASV269
ASV	76.0349	0.0395326	3.14388	0.0125745	0.989967	0.999041	Bacteria	Firmicutes	Clostridia	Oscillospirales	Oscillospiraceae	UCG-002	NA	ASV217
ASV	10.0147	-0.0339209	2.877	-0.0117904	0.990593	0.999041	Bacteria	Firmicutes	Clostridia	Oscillospirales	Ruminococcaceae	Subdoligranulum	NA	ASV251
ASV	53.7615	0.0357821	3.14535	0.0113762	0.990923	0.999041	Bacteria	Bacteroidota	Bacteroidia	Bacteroidales	Barnesiellaceae	Barnesiella	NA	ASV226
ASV	47.5977	0.0166775	1.79067	0.00931356	0.992569	0.999041	Bacteria	Firmicutes	Clostridia	Lachnospirales	Lachnospiraceae	Blautia	NA	ASV89
ASV	59.8248	-0.0141184	1.52809	-0.00923921	0.992628	0.999041	Bacteria	Firmicutes	Clostridia	Christensenellales	Christensenellaceae	Christensenellaceae R-7 group	NA	ASV104
ASV	1.91387	0.011115	1.299	0.00855657	0.993173	0.999041	Bacteria	Firmicutes	Clostridia	Peptostreptococcales-Tissierellales	Anaerovoracaceae	Family XIII AD3011 group	NA	ASV517
ASV	7.27811	-0.0169885	2.84134	-0.00597906	0.995229	0.999041	Bacteria	Firmicutes	Clostridia	Monoglobales	Monoglobaceae	Monoglobus	pectinilyticus	ASV346
ASV	16.9287	0.0171217	3.1455	0.00544324	0.995657	0.999041	Bacteria	Firmicutes	Clostridia	Lachnospirales	Lachnospiraceae	Anaerostipes	hadrus	ASV120
ASV	16.5933	-0.0153017	3.14574	-0.00486426	0.996119	0.999041	Bacteria	Firmicutes	Clostridia	Oscillospirales	[Eubacterium] coprostanoligenes group	NA	NA	ASV236
ASV	847.563	0.00586842	2.43835	0.00240672	0.99808	0.999041	Bacteria	Verrucomicrobiota	Verrucomicrobiae	Verrucomicrobiales	Akkermansiaceae	Akkermansia	muciniphila	ASV10
ASV	8.99615	-0.00339445	2.82379	-0.00120209	0.999041	0.999041	Bacteria	Firmicutes	Clostridia	Lachnospirales	Lachnospiraceae	[Eubacterium] xylanophilum group	NA	ASV503

### Sheet: C. FIN ANCOM
Supplementary table 3C: ANCOM differential abundance results at ASV level FIN cohort
taxa_id	W	detected_0.7
ASV1	0	FALSE
ASV2	0	FALSE
ASV3	12	FALSE
ASV4	0	FALSE
ASV5	53	FALSE
ASV6	0	FALSE
ASV7	0	FALSE
ASV8	0	FALSE
ASV9	217	FALSE
ASV10	0	FALSE
ASV11	0	FALSE
ASV12	0	FALSE
ASV13	0	FALSE
ASV14	0	FALSE
ASV15	0	FALSE
ASV16	0	FALSE
ASV17	0	FALSE
ASV18	0	FALSE
ASV19	0	FALSE
ASV20	0	FALSE
ASV21	0	FALSE
ASV22	0	FALSE
ASV23	0	FALSE
ASV24	0	FALSE
ASV25	0	FALSE
ASV26	0	FALSE
ASV27	0	FALSE
ASV28	0	FALSE
ASV29	0	FALSE
ASV30	0	FALSE
ASV31	0	FALSE
ASV32	17	FALSE
ASV33	0	FALSE
ASV34	0	FALSE
ASV35	0	FALSE
ASV36	0	FALSE
ASV37	0	FALSE
ASV38	26	FALSE
ASV39	0	FALSE
ASV40	0	FALSE
ASV41	0	FALSE
ASV42	0	FALSE
ASV43	116	FALSE
ASV44	0	FALSE
ASV45	159	FALSE
ASV46	0	FALSE
ASV47	0	FALSE
ASV48	0	FALSE
ASV49	0	FALSE
ASV51	0	FALSE
ASV52	0	FALSE
ASV53	8	FALSE
ASV54	0	FALSE
ASV55	0	FALSE
ASV56	0	FALSE
ASV57	258	TRUE
ASV58	0	FALSE
ASV59	133	FALSE
ASV60	0	FALSE
ASV62	0	FALSE
ASV63	3	FALSE
ASV64	0	FALSE
ASV65	0	FALSE
ASV66	22	FALSE
ASV67	0	FALSE
ASV68	0	FALSE
ASV69	0	FALSE
ASV70	0	FALSE
ASV71	0	FALSE
ASV72	0	FALSE
ASV73	0	FALSE
ASV74	63	FALSE
ASV75	0	FALSE
ASV76	0	FALSE
ASV77	0	FALSE
ASV78	0	FALSE
ASV79	0	FALSE
ASV80	0	FALSE
ASV81	0	FALSE
ASV82	0	FALSE
ASV83	0	FALSE
ASV84	0	FALSE
ASV85	0	FALSE
ASV87	217	FALSE
ASV88	0	FALSE
ASV89	15	FALSE
ASV91	0	FALSE
ASV92	12	FALSE
ASV93	0	FALSE
ASV94	0	FALSE
ASV96	0	FALSE
ASV97	11	FALSE
ASV98	13	FALSE
ASV99	0	FALSE
ASV100	0	FALSE
ASV101	0	FALSE
ASV102	0	FALSE
ASV103	0	FALSE
ASV104	0	FALSE
ASV106	0	FALSE
ASV107	0	FALSE
ASV109	0	FALSE
ASV110	0	FALSE
ASV111	0	FALSE
ASV112	0	FALSE
ASV115	141	FALSE
ASV116	12	FALSE
ASV117	0	FALSE
ASV118	0	FALSE
ASV119	0	FALSE
ASV121	0	FALSE
ASV123	0	FALSE
ASV124	0	FALSE
ASV125	0	FALSE
ASV126	0	FALSE
ASV127	0	FALSE
ASV128	0	FALSE
ASV129	0	FALSE
ASV131	2	FALSE
ASV132	1	FALSE
ASV133	64	FALSE
ASV134	9	FALSE
ASV135	0	FALSE
ASV136	0	FALSE
ASV137	84	FALSE
ASV138	0	FALSE
ASV139	0	FALSE
ASV140	0	FALSE
ASV141	216	FALSE
ASV142	0	FALSE
ASV144	71	FALSE
ASV147	0	FALSE
ASV148	0	FALSE
ASV149	0	FALSE
ASV150	0	FALSE
ASV151	0	FALSE
ASV152	0	FALSE
ASV153	3	FALSE
ASV154	0	FALSE
ASV155	0	FALSE
ASV158	0	FALSE
ASV159	0	FALSE
ASV160	207	FALSE
ASV161	21	FALSE
ASV162	0	FALSE
ASV165	0	FALSE
ASV168	0	FALSE
ASV169	252	TRUE
ASV172	0	FALSE
ASV173	0	FALSE
ASV175	0	FALSE
ASV176	0	FALSE
ASV177	0	FALSE
ASV180	0	FALSE
ASV181	0	FALSE
ASV185	0	FALSE
ASV190	6	FALSE
ASV191	21	FALSE
ASV192	0	FALSE
ASV193	0	FALSE
ASV194	6	FALSE
ASV195	0	FALSE
ASV197	0	FALSE
ASV199	0	FALSE
ASV201	0	FALSE
ASV202	0	FALSE
ASV204	0	FALSE
ASV207	0	FALSE
ASV208	0	FALSE
ASV211	0	FALSE
ASV213	69	FALSE
ASV215	0	FALSE
ASV216	0	FALSE
ASV218	47	FALSE
ASV221	252	TRUE
ASV224	21	FALSE
ASV225	0	FALSE
ASV229	0	FALSE
ASV231	11	FALSE
ASV232	0	FALSE
ASV233	0	FALSE
ASV234	15	FALSE
ASV235	2	FALSE
ASV237	1	FALSE
ASV239	0	FALSE
ASV240	0	FALSE
ASV244	0	FALSE
ASV245	11	FALSE
ASV246	0	FALSE
ASV251	0	FALSE
ASV254	0	FALSE
ASV256	135	FALSE
ASV257	7	FALSE
ASV260	23	FALSE
ASV261	0	FALSE
ASV266	0	FALSE
ASV267	0	FALSE
ASV269	2	FALSE
ASV272	245	FALSE
ASV273	101	FALSE
ASV275	279	TRUE
ASV276	6	FALSE
ASV281	208	FALSE
ASV282	0	FALSE
ASV286	13	FALSE
ASV288	5	FALSE
ASV289	0	FALSE
ASV291	0	FALSE
ASV292	0	FALSE
ASV293	0	FALSE
ASV296	26	FALSE
ASV300	127	FALSE
ASV304	8	FALSE
ASV308	274	TRUE
ASV309	0	FALSE
ASV310	0	FALSE
ASV312	0	FALSE
ASV313	11	FALSE
ASV314	0	FALSE
ASV315	0	FALSE
ASV316	0	FALSE
ASV321	0	FALSE
ASV322	0	FALSE
ASV324	74	FALSE
ASV327	0	FALSE
ASV329	73	FALSE
ASV331	0	FALSE
ASV333	0	FALSE
ASV342	0	FALSE
ASV344	0	FALSE
ASV345	241	FALSE
ASV346	10	FALSE
ASV348	43	FALSE
ASV350	37	FALSE
ASV351	7	FALSE
ASV360	0	FALSE
ASV361	0	FALSE
ASV362	8	FALSE
ASV371	0	FALSE
ASV372	0	FALSE
ASV374	23	FALSE
ASV376	0	FALSE
ASV378	0	FALSE
ASV379	0	FALSE
ASV385	0	FALSE
ASV389	0	FALSE
ASV392	0	FALSE
ASV396	12	FALSE
ASV397	91	FALSE
ASV404	0	FALSE
ASV411	0	FALSE
ASV416	248	TRUE
ASV419	0	FALSE
ASV424	15	FALSE
ASV426	1	FALSE
ASV427	0	FALSE
ASV428	0	FALSE
ASV429	0	FALSE
ASV431	0	FALSE
ASV439	31	FALSE
ASV452	0	FALSE
ASV453	0	FALSE
ASV454	0	FALSE
ASV455	0	FALSE
ASV458	0	FALSE
ASV461	0	FALSE
ASV468	0	FALSE
ASV472	0	FALSE
ASV479	0	FALSE
ASV491	55	FALSE
ASV492	6	FALSE
ASV499	0	FALSE
ASV502	0	FALSE
ASV506	0	FALSE
ASV510	0	FALSE
ASV528	3	FALSE
ASV530	0	FALSE
ASV533	37	FALSE
ASV538	11	FALSE
ASV540	0	FALSE
ASV546	0	FALSE
ASV548	225	FALSE
ASV552	0	FALSE
ASV556	0	FALSE
ASV561	0	FALSE
ASV562	2	FALSE
ASV565	1	FALSE
ASV570	34	FALSE
ASV574	0	FALSE
ASV580	0	FALSE
ASV594	1	FALSE
ASV597	142	FALSE
ASV618	0	FALSE
ASV624	13	FALSE
ASV626	2	FALSE
ASV632	0	FALSE
ASV637	28	FALSE
ASV639	0	FALSE
ASV640	0	FALSE
ASV643	0	FALSE
ASV646	29	FALSE
ASV653	9	FALSE
ASV658	0	FALSE
ASV663	9	FALSE
ASV675	40	FALSE
ASV677	9	FALSE
ASV679	1	FALSE
ASV688	1	FALSE
ASV702	9	FALSE
ASV707	74	FALSE
ASV717	0	FALSE
ASV718	15	FALSE
ASV719	0	FALSE
ASV723	3	FALSE
ASV729	0	FALSE
ASV732	0	FALSE
ASV735	43	FALSE
ASV755	44	FALSE
ASV756	10	FALSE
ASV771	5	FALSE
ASV779	0	FALSE
ASV785	4	FALSE
ASV787	0	FALSE
ASV796	20	FALSE
ASV807	0	FALSE
ASV808	0	FALSE
ASV813	0	FALSE
ASV840	13	FALSE
ASV842	0	FALSE
ASV854	2	FALSE
ASV899	14	FALSE
ASV916	2	FALSE
ASV923	9	FALSE
ASV924	48	FALSE
ASV927	9	FALSE
ASV942	1	FALSE
ASV943	29	FALSE
ASV957	10	FALSE
ASV971	12	FALSE
ASV972	0	FALSE
ASV984	23	FALSE
ASV1027	107	FALSE
ASV1030	4	FALSE
ASV1044	22	FALSE
ASV1052	1	FALSE
ASV1067	0	FALSE
ASV1175	9	FALSE
ASV1276	21	FALSE
ASV1367	15	FALSE
ASV1409	3	FALSE
ASV1410	10	FALSE
ASV1688	22	FALSE
ASV1993	11	FALSE
ASV2032	3	FALSE
ASV2721	11	FALSE

### Sheet: D. FIN DESeq
Supplementary table 3D: DESeq differential abundance results at ASV level FIN cohort
taxLevel	baseMean	log2FoldChange	lfcSE	stat	pvalue	padj	Kingdom	Phylum	Class	Order	Family	Genus	Species	ASV
ASV	14.3182	-3.50381	0.801412	-4.37204	1.23091e-05	0.00436973	Bacteria	Firmicutes	Clostridia	Lachnospirales	Lachnospiraceae	GCA-900066575	NA	ASV308
ASV	15.0121	-5.32368	1.73095	-3.07557	0.00210097	0.372923	Bacteria	Firmicutes	Clostridia	Lachnospirales	Lachnospiraceae	NA	NA	ASV350
ASV	3.46134	-4.12949	1.43551	-2.87668	0.00401884	0.45153	Bacteria	Firmicutes	Clostridia	Oscillospirales	Oscillospiraceae	NA	NA	ASV755
ASV	15.6449	-2.91749	1.04143	-2.80143	0.00508766	0.45153	Bacteria	Firmicutes	Clostridia	Lachnospirales	Lachnospiraceae	Roseburia	NA	ASV160
ASV	34.0834	-1.49071	0.564148	-2.64242	0.00823162	0.584445	Bacteria	Firmicutes	Clostridia	Lachnospirales	Lachnospiraceae	Coprococcus	catus	ASV74
ASV	4.56894	4.63937	1.81564	2.55522	0.0106121	0.627883	Bacteria	Firmicutes	Bacilli	Erysipelotrichales	Erysipelatoclostridiaceae	Erysipelatoclostridium	ramosum	ASV286
ASV	136.531	-0.730841	0.297585	-2.45591	0.0140528	0.669715	Bacteria	Firmicutes	Clostridia	Lachnospirales	Lachnospiraceae	Blautia	NA	ASV5
ASV	65.4748	-1.83659	0.75575	-2.43016	0.0150922	0.669715	Bacteria	Firmicutes	Clostridia	Lachnospirales	Lachnospiraceae	Lachnospiraceae UCG-004	NA	ASV221
ASV	2.4838	1.98803	0.839571	2.36792	0.0178885	0.705604	Bacteria	Firmicutes	Incertae Sedis	DTU014	NA	NA	NA	ASV1027
ASV	194.101	-2.24819	0.976833	-2.30151	0.021363	0.758385	Bacteria	Proteobacteria	Gammaproteobacteria	Burkholderiales	Sutterellaceae	Sutterella	wadsworthensis	ASV87
ASV	5.45185	-2.61222	1.18035	-2.21309	0.0268914	0.860942	Bacteria	Firmicutes	Clostridia	Lachnospirales	Lachnospiraceae	Lachnospiraceae FCS020 group	NA	ASV213
ASV	14.6128	-2.3068	1.05715	-2.1821	0.0291023	0.860942	Bacteria	Firmicutes	Clostridia	Lachnospirales	Lachnospiraceae	Lachnotalea	NA	ASV345
ASV	39.9982	-1.57767	0.74481	-2.11821	0.034157	0.898905	Bacteria	Firmicutes	Clostridia	Lachnospirales	Lachnospiraceae	Lachnoclostridium	NA	ASV272
ASV	5.9786	2.29879	1.09301	2.10318	0.0354498	0.898905	Bacteria	Actinobacteriota	Coriobacteriia	Coriobacteriales	Eggerthellaceae	Senegalimassilia	anaerobia	ASV133
ASV	3.47153	1.79864	0.890111	2.02069	0.0433118	0.999618	Bacteria	Firmicutes	Bacilli	Erysipelotrichales	Erysipelotrichaceae	Holdemania	filiformis	ASV735
ASV	27.9675	-1.98954	0.99647	-1.99659	0.0458699	0.999618	Bacteria	Firmicutes	Clostridia	Oscillospirales	Butyricicoccaceae	Butyricicoccus	NA	ASV151
ASV	6.6414	-2.4479	1.265	-1.9351	0.0529783	0.999618	Bacteria	Actinobacteriota	Coriobacteriia	Coriobacteriales	Coriobacteriales Incertae Sedis	NA	NA	ASV175
ASV	2.47272	-2.30873	1.21178	-1.90524	0.0567491	0.999618	Bacteria	Firmicutes	Clostridia	Lachnospirales	Lachnospiraceae	NA	NA	ASV785
ASV	2.79849	3.03689	1.62057	1.87397	0.0609349	0.999618	Bacteria	Firmicutes	Clostridia	Peptococcales	Peptococcaceae	NA	NA	ASV924
ASV	42.443	-1.41726	0.813681	-1.74179	0.0815447	0.999618	Bacteria	Firmicutes	Clostridia	Oscillospirales	Butyricicoccaceae	Butyricicoccus	faecihominis	ASV137
ASV	4.1405	2.99697	1.77713	1.68641	0.0917173	0.999618	Bacteria	Firmicutes	Clostridia	Peptostreptococcales-Tissierellales	Anaerovoracaceae	Family XIII AD3011 group	NA	ASV707
ASV	16.5976	-1.26572	0.788666	-1.60489	0.108518	0.999618	Bacteria	Firmicutes	Clostridia	Oscillospirales	Oscillospiraceae	Colidextribacter	NA	ASV416
ASV	1.63096	2.13566	1.35106	1.58072	0.113941	0.999618	Bacteria	Firmicutes	Clostridia	NA	NA	NA	NA	ASV1688
ASV	9.50582	1.49616	0.958865	1.56034	0.118679	0.999618	Bacteria	Firmicutes	Clostridia	Oscillospirales	UCG-010	NA	NA	ASV548
ASV	80.5174	-0.921541	0.590955	-1.55941	0.118899	0.999618	Bacteria	Firmicutes	Clostridia	Oscillospirales	Butyricicoccaceae	Butyricicoccus	NA	ASV66
ASV	24.155	0.907283	0.582546	1.55744	0.119365	0.999618	Bacteria	Firmicutes	Clostridia	Oscillospirales	Ruminococcaceae	Incertae Sedis	NA	ASV273
ASV	6.95986	-2.193	1.45398	-1.50828	0.131484	0.999618	Bacteria	Firmicutes	Clostridia	Lachnospirales	Lachnospiraceae	Blautia	NA	ASV89
ASV	1.80492	-2.19882	1.45818	-1.50792	0.131574	0.999618	Bacteria	Firmicutes	Bacilli	Erysipelotrichales	Erysipelotrichaceae	Holdemania	NA	ASV1175
ASV	16.6532	2.28639	1.5476	1.47738	0.139574	0.999618	Bacteria	Firmicutes	Clostridia	Clostridia vadinBB60 group	NA	NA	NA	ASV756
ASV	7.61951	-2.06096	1.39593	-1.47641	0.139835	0.999618	Bacteria	Firmicutes	Clostridia	Oscillospirales	Oscillospiraceae	UCG-005	NA	ASV626
ASV	3.54704	1.6053	1.1004	1.45884	0.14461	0.999618	Bacteria	Desulfobacterota	Desulfovibrionia	Desulfovibrionales	Desulfovibrionaceae	NA	NA	ASV927
ASV	7.07284	-1.74374	1.20711	-1.44456	0.148581	0.999618	Bacteria	Firmicutes	Clostridia	Lachnospirales	Lachnospiraceae	NA	NA	ASV574
ASV	1.21838	1.34725	0.93592	1.43949	0.150011	0.999618	Bacteria	Firmicutes	Clostridia	NA	NA	NA	NA	ASV1276
ASV	1.81129	2.01767	1.40846	1.43253	0.151991	0.999618	Bacteria	Firmicutes	Clostridia	Oscillospirales	Ruminococcaceae	NA	NA	ASV984
ASV	8.41347	2.03145	1.42371	1.42687	0.153616	0.999618	Bacteria	Firmicutes	Clostridia	Hungateiclostridiaceae	Ruminiclostridium	NA	NA	ASV597
ASV	37.8367	1.29937	0.914219	1.42129	0.155231	0.999618	Bacteria	Firmicutes	Clostridia	Oscillospirales	Oscillospiraceae	NK4A214 group	NA	ASV225
ASV	1.68495	-2.19825	1.57728	-1.3937	0.163409	0.999618	Bacteria	Firmicutes	Clostridia	Christensenellales	Christensenellaceae	NA	NA	ASV1409
ASV	139.61	-0.674139	0.49157	-1.3714	0.170251	0.999618	Bacteria	Firmicutes	Clostridia	Lachnospirales	Lachnospiraceae	Blautia	faecis	ASV43
ASV	468.173	-0.706018	0.518959	-1.36045	0.173687	0.999618	Bacteria	Firmicutes	Clostridia	Oscillospirales	Oscillospiraceae	UCG-002	NA	ASV32
ASV	56.904	0.529238	0.392717	1.34763	0.177777	0.999618	Bacteria	Bacteroidota	Bacteroidia	Bacteroidales	Marinifilaceae	Odoribacter	splanchnicus	ASV193
ASV	1.84898	2.21679	1.65901	1.33621	0.181479	0.999618	Bacteria	Firmicutes	Clostridia	Oscillospirales	Butyricicoccaceae	Butyricicoccus	NA	ASV840
ASV	12.3335	-1.74431	1.37319	-1.27026	0.203994	0.999618	Bacteria	Firmicutes	Clostridia	Peptostreptococcales-Tissierellales	Anaerovoracaceae	Family XIII UCG-001	NA	ASV322
ASV	1.98266	1.95	1.59032	1.22617	0.220133	0.999618	Bacteria	Firmicutes	Clostridia	Christensenellales	Christensenellaceae	Christensenellaceae R-7 group	NA	ASV637
ASV	10.6534	-2.12634	1.73598	-1.22486	0.220626	0.999618	Bacteria	Firmicutes	Clostridia	Clostridia vadinBB60 group	NA	NA	NA	ASV530
ASV	16.3424	1.52268	1.25574	1.21258	0.225292	0.999618	Bacteria	Bacteroidota	Bacteroidia	Bacteroidales	Rikenellaceae	Alistipes	NA	ASV376
ASV	77.1644	-1.88964	1.59571	-1.1842	0.236332	0.999618	Bacteria	Desulfobacterota	Desulfovibrionia	Desulfovibrionales	Desulfovibrionaceae	Bilophila	wadsworthia	ASV144
ASV	106.225	0.720107	0.637825	1.129	0.258896	0.999618	Bacteria	Bacteroidota	Bacteroidia	Bacteroidales	Rikenellaceae	Alistipes	obesi	ASV138
ASV	1.33366	1.80131	1.61441	1.11577	0.264522	0.999618	Bacteria	Firmicutes	Clostridia	Lachnospirales	Lachnospiraceae	Lachnospiraceae UCG-010	NA	ASV1993
ASV	7.87355	-1.97073	1.76799	-1.11467	0.264993	0.999618	Bacteria	Firmicutes	Clostridia	Clostridia vadinBB60 group	NA	NA	NA	ASV639
ASV	7.59449	-0.713624	0.662833	-1.07663	0.281647	0.999618	Bacteria	Firmicutes	Clostridia	NA	NA	NA	NA	ASV419
ASV	269.618	-0.386553	0.374206	-1.033	0.301606	0.999618	Bacteria	Firmicutes	Clostridia	Lachnospirales	Lachnospiraceae	Fusicatenibacter	saccharivorans	ASV13
ASV	1983.78	0.573317	0.575996	0.995349	0.319566	0.999618	Bacteria	Bacteroidota	Bacteroidia	Bacteroidales	Bacteroidaceae	Bacteroides	vulgatus	ASV2
ASV	0.969907	-1.47637	1.54375	-0.956354	0.338893	0.999618	Bacteria	Firmicutes	Clostridia	Christensenellales	Christensenellaceae	NA	NA	ASV2032
ASV	96.3992	-0.590446	0.637984	-0.925487	0.354712	0.999618	Bacteria	Firmicutes	Clostridia	Oscillospirales	Oscillospiraceae	UCG-003	NA	ASV116
ASV	83.0769	-1.44153	1.56938	-0.918538	0.358337	0.999618	Bacteria	Firmicutes	Clostridia	Lachnospirales	Lachnospiraceae	Lachnoclostridium	edouardi	ASV169
ASV	3.52532	1.43876	1.56727	0.918002	0.358618	0.999618	Bacteria	Firmicutes	Clostridia	Monoglobales	Monoglobaceae	Monoglobus	pectinilyticus	ASV346
ASV	1321.42	-0.414556	0.453225	-0.914681	0.360359	0.999618	Bacteria	Firmicutes	Clostridia	Oscillospirales	Ruminococcaceae	Subdoligranulum	NA	ASV3
ASV	71.9145	-0.620225	0.678603	-0.913974	0.36073	0.999618	Bacteria	Firmicutes	Clostridia	Christensenellales	Christensenellaceae	Christensenellaceae R-7 group	NA	ASV104
ASV	89.1051	-0.428515	0.470712	-0.910355	0.362635	0.999618	Bacteria	Firmicutes	Clostridia	Lachnospirales	Lachnospiraceae	Blautia	massiliensis	ASV14
ASV	4.88229	-1.24865	1.38063	-0.904402	0.365782	0.999618	Bacteria	Firmicutes	Clostridia	Oscillospirales	Oscillospiraceae	Flavonifractor	NA	ASV723
ASV	12.0896	-1.31122	1.46707	-0.89377	0.371445	0.999618	Bacteria	Firmicutes	Clostridia	Lachnospirales	Lachnospiraceae	NA	NA	ASV556
ASV	2.91463	-1.46188	1.64232	-0.890132	0.373395	0.999618	Bacteria	Firmicutes	Clostridia	Oscillospirales	Oscillospiraceae	Oscillibacter	NA	ASV640
ASV	10.7511	-1.801	2.02494	-0.889411	0.373782	0.999618	Bacteria	Firmicutes	Clostridia	Oscillospirales	Oscillospiraceae	UCG-003	NA	ASV643
ASV	207.605	-1.5768	1.82272	-0.865084	0.386993	0.999618	Bacteria	Firmicutes	Clostridia	Lachnospirales	Lachnospiraceae	Roseburia	inulinivorans	ASV57
ASV	737.525	-0.389637	0.454529	-0.857233	0.391316	0.999618	Bacteria	Firmicutes	Clostridia	Oscillospirales	Ruminococcaceae	Subdoligranulum	NA	ASV11
ASV	118.867	-0.374611	0.437402	-0.856446	0.391751	0.999618	Bacteria	Firmicutes	Clostridia	Lachnospirales	Lachnospiraceae	Coprococcus	comes	ASV45
ASV	2.2073	1.06846	1.26341	0.8457	0.39772	0.999618	Bacteria	Firmicutes	Bacilli	Erysipelotrichales	Erysipelatoclostridiaceae	Erysipelatoclostridium	NA	ASV296
ASV	66.3408	0.473362	0.562203	0.841978	0.3998	0.999618	Bacteria	Firmicutes	Bacilli	Lactobacillales	Streptococcaceae	Streptococcus	NA	ASV23
ASV	11.9562	-2.25086	2.67529	-0.841351	0.400151	0.999618	Bacteria	Bacteroidota	Bacteroidia	Bacteroidales	Marinifilaceae	Butyricimonas	faecihominis	ASV570
ASV	81.3592	-0.412703	0.491124	-0.840323	0.400727	0.999618	Bacteria	Firmicutes	Bacilli	Erysipelotrichales	Erysipelatoclostridiaceae	Erysipelotrichaceae UCG-003	bacterium	ASV19
ASV	3.29393	1.06266	1.28713	0.82561	0.409025	0.999618	Bacteria	Firmicutes	Clostridia	Oscillospirales	Butyricicoccaceae	UCG-009	NA	ASV796
ASV	1.83508	-1.37589	1.68127	-0.818364	0.413149	0.999618	Bacteria	Firmicutes	Clostridia	Oscillospirales	Oscillospiraceae	UCG-005	NA	ASV594
ASV	57.978	0.367927	0.455996	0.806864	0.419745	0.999618	Bacteria	Actinobacteriota	Coriobacteriia	Coriobacteriales	Coriobacteriaceae	Collinsella	aerofaciens	ASV17
ASV	2.05379	1.04441	1.29581	0.805985	0.420252	0.999618	Bacteria	Firmicutes	Clostridia	Clostridia vadinBB60 group	NA	NA	NA	ASV1052
ASV	23.8522	1.58223	2.01308	0.785976	0.431882	0.999618	Bacteria	Firmicutes	Clostridia	Christensenellales	Christensenellaceae	Christensenellaceae R-7 group	NA	ASV275
ASV	29.3518	0.739708	0.964628	0.766833	0.443181	0.999618	Bacteria	Firmicutes	Clostridia	Oscillospirales	Ruminococcaceae	Incertae Sedis	NA	ASV231
ASV	10.192	1.43346	1.89048	0.758252	0.4483	0.999618	Bacteria	Firmicutes	Bacilli	Izemoplasmatales	NA	NA	NA	ASV675
ASV	2.17441	1.07087	1.41283	0.757964	0.448473	0.999618	Bacteria	Firmicutes	Clostridia	Oscillospirales	Oscillospiraceae	Oscillibacter	NA	ASV663
ASV	95.2083	-0.374241	0.498199	-0.751189	0.452539	0.999618	Bacteria	Firmicutes	Clostridia	Oscillospirales	Ruminococcaceae	Incertae Sedis	NA	ASV65
ASV	5.75921	1.21769	1.62919	0.747419	0.454811	0.999618	Bacteria	Firmicutes	Clostridia	Oscillospirales	Hydrogenoanaerobacterium	NA	NA	ASV779
ASV	9.21949	-0.697101	0.935314	-0.745312	0.456083	0.999618	Bacteria	Firmicutes	Clostridia	Oscillospirales	Oscillospiraceae	Intestinimonas	NA	ASV208
ASV	66.4796	-2.2969	3.10584	-0.739542	0.459578	0.999618	Bacteria	Bacteroidota	Bacteroidia	Bacteroidales	Tannerellaceae	Parabacteroides	distasonis	ASV165
ASV	8.03338	-1.03707	1.41556	-0.732619	0.463791	0.999618	Bacteria	Firmicutes	Clostridia	Lachnospirales	Lachnospiraceae	NA	NA	ASV719
ASV	1463.4	-2.25203	3.10706	-0.724811	0.468568	0.999618	Bacteria	Bacteroidota	Bacteroidia	Bacteroidales	Bacteroidaceae	Bacteroides	NA	ASV9
ASV	6.27357	1.0615	1.46919	0.722509	0.469981	0.999618	Bacteria	Verrucomicrobiota	Lentisphaeria	Victivallales	Victivallaceae	Victivallis	vadensis	ASV971
ASV	63.6084	-0.620814	0.866537	-0.716431	0.473725	0.999618	Bacteria	Firmicutes	Clostridia	Lachnospirales	Lachnospiraceae	CAG-56	NA	ASV96
ASV	82.1108	-0.699206	0.977115	-0.715582	0.474249	0.999618	Bacteria	Firmicutes	Clostridia	Oscillospirales	Oscillospiraceae	UCG-002	NA	ASV162
ASV	5.25414	1.16719	1.63602	0.713434	0.475577	0.999618	Bacteria	Firmicutes	Clostridia	Peptostreptococcales-Tissierellales	Anaerovoracaceae	Family XIII AD3011 group	NA	ASV424
ASV	1.25478	-0.907541	1.29542	-0.700579	0.483566	0.999618	Bacteria	Firmicutes	Clostridia	Christensenellales	Christensenellaceae	Christensenellaceae R-7 group	NA	ASV916
ASV	16.957	-1.26712	1.85135	-0.684427	0.493706	0.999618	Bacteria	Firmicutes	Clostridia	Oscillospirales	Ruminococcaceae	Ruminococcus	NA	ASV155
ASV	58.3694	0.593702	0.876841	0.677092	0.498348	0.999618	Bacteria	Firmicutes	Clostridia	Oscillospirales	Ruminococcaceae	NA	NA	ASV136
ASV	349.902	0.289349	0.432361	0.66923	0.503349	0.999618	Bacteria	Bacteroidota	Bacteroidia	Bacteroidales	Bacteroidaceae	Bacteroides	NA	ASV46
ASV	12.4403	-1.13592	1.72072	-0.660143	0.509162	0.999618	Bacteria	Firmicutes	Clostridia	Peptostreptococcales-Tissierellales	Anaerovoracaceae	Family XIII AD3011 group	NA	ASV329
ASV	22.2542	-0.672486	1.02831	-0.653972	0.51313	0.999618	Bacteria	Firmicutes	Clostridia	Oscillospirales	UCG-010	NA	NA	ASV379
ASV	99.7437	-1.24066	1.90612	-0.650881	0.515123	0.999618	Bacteria	Firmicutes	Clostridia	Lachnospirales	Lachnospiraceae	Lachnoclostridium	NA	ASV141
ASV	16.1413	0.439693	0.677769	0.648736	0.516509	0.999618	Bacteria	Actinobacteriota	Coriobacteriia	Coriobacteriales	Eggerthellaceae	NA	NA	ASV63
ASV	15.7302	-1.08973	1.69955	-0.641188	0.5214	0.999618	Bacteria	Firmicutes	Clostridia	Clostridia UCG-014	NA	NA	NA	ASV411
ASV	5.2164	0.694812	1.08957	0.637694	0.523673	0.999618	Bacteria	Firmicutes	Clostridia	Lachnospirales	Lachnospiraceae	[Eubacterium] hallii group	NA	ASV37
ASV	81.2998	0.317152	0.503818	0.629497	0.529024	0.999618	Bacteria	Firmicutes	Clostridia	Lachnospirales	Lachnospiraceae	Dorea	longicatena	ASV18
ASV	10.087	0.743047	1.21028	0.613948	0.53925	0.999618	Bacteria	Firmicutes	Clostridia	Lachnospirales	Lachnospiraceae	Dorea	formicigenerans	ASV88
ASV	7.87473	0.970381	1.64511	0.589858	0.555286	0.999618	Bacteria	Firmicutes	Clostridia	Oscillospirales	Oscillospiraceae	Oscillibacter	NA	ASV624
ASV	4.82864	0.847744	1.45252	0.583635	0.559466	0.999618	Bacteria	Firmicutes	Clostridia	Oscillospirales	NA	NA	NA	ASV679
ASV	36.3032	-0.422347	0.729667	-0.578822	0.56271	0.999618	Bacteria	Firmicutes	Clostridia	Lachnospirales	Lachnospiraceae	[Eubacterium] xylanophilum group	NA	ASV201
ASV	184.738	0.311935	0.545456	0.57188	0.567403	0.999618	Bacteria	Firmicutes	Clostridia	Oscillospirales	Oscillospiraceae	UCG-002	NA	ASV64
ASV	7.13684	-0.727889	1.27796	-0.569571	0.568969	0.999618	Bacteria	Firmicutes	Clostridia	Oscillospirales	Oscillospiraceae	Intestinimonas	NA	ASV168
ASV	99.4085	-0.607663	1.0679	-0.569027	0.569338	0.999618	Bacteria	Firmicutes	Clostridia	Oscillospirales	Oscillospiraceae	NK4A214 group	NA	ASV128
ASV	7.03445	-0.872918	1.54396	-0.565377	0.571817	0.999618	Bacteria	Firmicutes	Clostridia	Peptococcales	Peptococcaceae	NA	NA	ASV787
ASV	519.464	-0.884923	1.56837	-0.564231	0.572597	0.999618	Bacteria	Bacteroidota	Bacteroidia	Bacteroidales	Rikenellaceae	Alistipes	putredinis	ASV31
ASV	13.4443	-1.26384	2.29389	-0.55096	0.581661	0.999618	Bacteria	Firmicutes	Clostridia	Lachnospirales	Lachnospiraceae	NA	NA	ASV397
ASV	2.69273	-0.934753	1.71132	-0.546217	0.584917	0.999618	Bacteria	Firmicutes	Clostridia	Oscillospirales	Oscillospiraceae	Pseudoflavonifractor	capillosus	ASV972
ASV	20.874	1.15807	2.12193	0.545761	0.58523	0.999618	Bacteria	Firmicutes	Clostridia	Oscillospirales	Ruminococcaceae	Negativibacillus	NA	ASV300
ASV	9.14419	-0.543344	1.02902	-0.528023	0.597483	0.999618	Bacteria	Firmicutes	Clostridia	Christensenellales	Christensenellaceae	Christensenellaceae R-7 group	NA	ASV389
ASV	46.4241	-0.662386	1.2578	-0.52662	0.598457	0.999618	Bacteria	Bacteroidota	Bacteroidia	Bacteroidales	Tannerellaceae	NA	NA	ASV211
ASV	722.144	0.350451	0.684089	0.512289	0.608449	0.999618	Bacteria	Bacteroidota	Bacteroidia	Bacteroidales	Bacteroidaceae	Bacteroides	uniformis	ASV22
ASV	8.26574	-0.779388	1.52247	-0.511921	0.608706	0.999618	Bacteria	Firmicutes	Clostridia	Lachnospirales	Lachnospiraceae	NA	NA	ASV131
ASV	18.8263	-0.524816	1.02547	-0.511783	0.608803	0.999618	Bacteria	Bacteroidota	Bacteroidia	Bacteroidales	Barnesiellaceae	Coprobacter	fastidiosus	ASV385
ASV	199.121	1.54402	3.11732	0.495303	0.620386	0.999618	Bacteria	Firmicutes	Clostridia	Oscillospirales	[Eubacterium] coprostanoligenes group	NA	NA	ASV59
ASV	54.9003	-1.51803	3.08574	-0.491949	0.622755	0.999618	Bacteria	Firmicutes	Clostridia	Lachnospirales	Lachnospiraceae	Lachnospira	pectinoschiza	ASV218
ASV	9.34278	0.514316	1.05166	0.48905	0.624807	0.999618	Bacteria	Firmicutes	Clostridia	Oscillospirales	Oscillospiraceae	NA	NA	ASV172
ASV	31.3598	1.51969	3.12008	0.487066	0.626211	0.999618	Bacteria	Firmicutes	Clostridia	Oscillospirales	Oscillospiraceae	NK4A214 group	NA	ASV281
ASV	175.724	-1.00954	2.08104	-0.485113	0.627596	0.999618	Bacteria	Firmicutes	Clostridia	Lachnospirales	Lachnospiraceae	Lachnospira	pectinoschiza	ASV111
ASV	9.87159	0.831312	1.71369	0.4851	0.627606	0.999618	Bacteria	Firmicutes	Clostridia	Christensenellales	Christensenellaceae	Christensenellaceae R-7 group	NA	ASV439
ASV	62.1409	-0.279453	0.582875	-0.479439	0.631626	0.999618	Bacteria	Firmicutes	Clostridia	Oscillospirales	Oscillospiraceae	Oscillibacter	NA	ASV147
ASV	3.43588	-0.71413	1.49353	-0.478151	0.632543	0.999618	Bacteria	Firmicutes	Clostridia	Oscillospirales	UCG-010	NA	NA	ASV854
ASV	95.7887	-1.48702	3.11562	-0.477278	0.633164	0.999618	Bacteria	Firmicutes	Clostridia	Lachnospirales	Lachnospiraceae	Lachnospiraceae NK4A136 group	bacterium	ASV127
ASV	13.9027	-0.846792	1.80739	-0.468517	0.639415	0.999618	Bacteria	Verrucomicrobiota	Lentisphaeria	Victivallales	Victivallaceae	Victivallis	NA	ASV472
ASV	208.548	-1.29979	2.82753	-0.459691	0.645738	0.999618	Bacteria	Bacteroidota	Bacteroidia	Bacteroidales	Bacteroidaceae	Bacteroides	NA	ASV58
ASV	103.015	-1.43195	3.11581	-0.459577	0.64582	0.999618	Bacteria	Bacteroidota	Bacteroidia	Bacteroidales	Tannerellaceae	Parabacteroides	distasonis	ASV126
ASV	2.6334	-0.76651	1.67027	-0.458914	0.646296	0.999618	Bacteria	Firmicutes	Clostridia	Peptostreptococcales-Tissierellales	Anaerovoracaceae	Family XIII UCG-001	NA	ASV561
ASV	36.5654	-0.242724	0.537982	-0.451176	0.651863	0.999618	Bacteria	Firmicutes	Clostridia	Oscillospirales	Ruminococcaceae	UBA1819	NA	ASV191
ASV	2.1688	-0.691795	1.56623	-0.441695	0.65871	0.999618	Bacteria	Firmicutes	Clostridia	Oscillospirales	Oscillospiraceae	Colidextribacter	NA	ASV1030
ASV	12.1721	0.870402	1.97885	0.439852	0.660044	0.999618	Bacteria	Firmicutes	Clostridia	Christensenellales	Christensenellaceae	Christensenellaceae R-7 group	NA	ASV491
ASV	68.2632	1.36045	3.12359	0.435541	0.66317	0.999618	Bacteria	Verrucomicrobiota	Verrucomicrobiae	Verrucomicrobiales	Akkermansiaceae	Akkermansia	muciniphila	ASV115
ASV	1082.93	-1.33533	3.10834	-0.429597	0.667489	0.999618	Bacteria	Firmicutes	Clostridia	Christensenellales	Christensenellaceae	Christensenellaceae R-7 group	NA	ASV15
ASV	5.07764	-0.811707	1.90538	-0.426009	0.670101	0.999618	Bacteria	Firmicutes	Clostridia	Lachnospirales	Lachnospiraceae	Lachnospiraceae UCG-010	NA	ASV658
ASV	5.29852	0.435316	1.0227	0.425653	0.670361	0.999618	Bacteria	Proteobacteria	Gammaproteobacteria	Burkholderiales	Oxalobacteraceae	Oxalobacter	formigenes	ASV538
ASV	14.0738	0.806958	1.90861	0.422798	0.672442	0.999618	Bacteria	Firmicutes	Clostridia	Oscillospirales	Ruminococcaceae	NA	NA	ASV533
ASV	159.176	0.314203	0.753467	0.41701	0.676671	0.999618	Bacteria	Bacteroidota	Bacteroidia	Bacteroidales	Rikenellaceae	Alistipes	shahii	ASV94
ASV	15.0159	-0.654809	1.6044	-0.408134	0.683175	0.999618	Bacteria	Firmicutes	Clostridia	Clostridia UCG-014	NA	NA	NA	ASV468
ASV	9.43328	-0.907059	2.25509	-0.402228	0.687516	0.999618	Bacteria	Firmicutes	Clostridia	Christensenellales	Christensenellaceae	Christensenellaceae R-7 group	NA	ASV327
ASV	25.0529	0.858257	2.23057	0.38477	0.700408	0.999618	Bacteria	Firmicutes	Clostridia	Christensenellales	Christensenellaceae	Christensenellaceae R-7 group	NA	ASV348
ASV	32.059	1.19987	3.12303	0.3842	0.70083	0.999618	Bacteria	Bacteroidota	Bacteroidia	Bacteroidales	Tannerellaceae	Parabacteroides	distasonis	ASV256
ASV	53.4013	-1.19395	3.12446	-0.38213	0.702365	0.999618	Bacteria	Proteobacteria	Alphaproteobacteria	Rhodospirillales	NA	NA	NA	ASV234
ASV	2.32252	0.410814	1.09734	0.374374	0.708126	0.999618	Bacteria	Actinobacteriota	Coriobacteriia	Coriobacteriales	Eggerthellaceae	Adlercreutzia	equolifaciens	ASV194
ASV	29.1984	-0.423515	1.15472	-0.366768	0.713792	0.999618	Bacteria	Firmicutes	Negativicutes	Veillonellales-Selenomonadales	Veillonellaceae	Veillonella	NA	ASV312
ASV	39.1491	0.962929	2.642	0.364469	0.715508	0.999618	Bacteria	Firmicutes	Clostridia	Clostridia vadinBB60 group	NA	NA	NA	ASV324
ASV	312.247	-0.814743	2.24691	-0.362605	0.7169	0.999618	Bacteria	Bacteroidota	Bacteroidia	Bacteroidales	Bacteroidaceae	Bacteroides	caccae	ASV48
ASV	38.5422	-1.13248	3.12479	-0.362417	0.717041	0.999618	Bacteria	Firmicutes	Clostridia	Oscillospirales	Oscillospiraceae	NK4A214 group	NA	ASV254
ASV	10.3976	-0.481976	1.33735	-0.360396	0.718551	0.999618	Bacteria	Firmicutes	Clostridia	Christensenellales	Christensenellaceae	Christensenellaceae R-7 group	NA	ASV452
ASV	166.598	-1.09748	3.11183	-0.352681	0.724327	0.999618	Bacteria	Bacteroidota	Bacteroidia	Bacteroidales	Bacteroidaceae	Bacteroides	NA	ASV106
ASV	785.643	-1.09235	3.1249	-0.349564	0.726666	0.999618	Bacteria	Bacteroidota	Bacteroidia	Bacteroidales	Prevotellaceae	Prevotella	copri	ASV20
ASV	15.7531	-0.306715	0.883843	-0.347024	0.728573	0.999618	Bacteria	Firmicutes	Clostridia	Oscillospirales	Oscillospiraceae	UCG-003	NA	ASV428
ASV	310.9	-0.937798	2.70422	-0.346791	0.728749	0.999618	Bacteria	Firmicutes	Clostridia	Lachnospirales	Lachnospiraceae	[Eubacterium] eligens group	NA	ASV78
ASV	242.291	-0.95938	2.78335	-0.344685	0.730331	0.999618	Bacteria	Firmicutes	Clostridia	Lachnospirales	Lachnospiraceae	[Eubacterium] eligens group	NA	ASV91
ASV	133.116	-1.05734	3.12447	-0.338407	0.735057	0.999618	Bacteria	Firmicutes	Clostridia	Clostridia UCG-014	NA	NA	NA	ASV154
ASV	73.4959	0.291691	0.863405	0.337838	0.735485	0.999618	Bacteria	Bacteroidota	Bacteroidia	Bacteroidales	Rikenellaceae	Alistipes	inops	ASV135
ASV	14.446	-0.771107	2.29547	-0.335925	0.736927	0.999618	Bacteria	Bacteroidota	Bacteroidia	Bacteroidales	Rikenellaceae	Alistipes	NA	ASV372
ASV	232.692	-0.206008	0.618664	-0.332989	0.739143	0.999618	Bacteria	Firmicutes	Clostridia	Oscillospirales	Ruminococcaceae	[Eubacterium] siraeum group	NA	ASV60
ASV	2.27291	0.427487	1.2968	0.329648	0.741666	0.999618	Bacteria	Actinobacteriota	Coriobacteriia	Coriobacteriales	Eggerthellaceae	Enterorhabdus	NA	ASV134
ASV	470.161	0.986701	3.11108	0.317158	0.751124	0.999618	Bacteria	Firmicutes	Negativicutes	Veillonellales-Selenomonadales	Veillonellaceae	Dialister	invisus	ASV12
ASV	25.2441	-0.604136	1.90651	-0.31688	0.751335	0.999618	Bacteria	Firmicutes	Clostridia	Oscillospirales	Oscillospiraceae	UCG-002	NA	ASV125
ASV	18.6705	-0.952845	3.1067	-0.306707	0.759066	0.999618	Bacteria	Firmicutes	Negativicutes	Veillonellales-Selenomonadales	Veillonellaceae	Veillonella	NA	ASV461
ASV	1.71926	0.50674	1.65224	0.306699	0.759073	0.999618	Bacteria	Firmicutes	Clostridia	Lachnospirales	Lachnospiraceae	GCA-900066575	NA	ASV943
ASV	44.9723	0.153118	0.500558	0.305895	0.759685	0.999618	Bacteria	Firmicutes	Clostridia	Oscillospirales	Oscillospiraceae	Intestinimonas	NA	ASV224
ASV	368.272	-0.949871	3.11002	-0.305423	0.760044	0.999618	Bacteria	Firmicutes	Clostridia	Oscillospirales	Ruminococcaceae	Ruminococcus	bicirculans	ASV41
ASV	9.8493	-0.418212	1.37409	-0.304354	0.760858	0.999618	Bacteria	Verrucomicrobiota	Verrucomicrobiae	Opitutales	Puniceicoccaceae	NA	NA	ASV842
ASV	30.3909	-0.94246	3.12585	-0.301505	0.763029	0.999618	Bacteria	Bacteroidota	Bacteroidia	Bacteroidales	Barnesiellaceae	NA	NA	ASV342
ASV	124.33	-0.9378	3.117	-0.300866	0.763517	0.999618	Bacteria	Firmicutes	Clostridia	Lachnospirales	Lachnospiraceae	Roseburia	NA	ASV101
ASV	7.96721	0.258471	0.861871	0.299895	0.764257	0.999618	Bacteria	Firmicutes	Clostridia	Oscillospirales	Ruminococcaceae	DTU089	NA	ASV396
ASV	34.3762	-0.932153	3.12618	-0.298176	0.765569	0.999618	Bacteria	Firmicutes	Clostridia	Clostridiales	Clostridiaceae	Clostridium sensu stricto 1	NA	ASV38
ASV	94.2095	-0.927901	3.12691	-0.296747	0.76666	0.999618	Bacteria	Firmicutes	Bacilli	Acholeplasmatales	Acholeplasmataceae	Anaeroplasma	NA	ASV235
ASV	425.583	-0.727646	2.46846	-0.294777	0.768164	0.999618	Bacteria	Bacteroidota	Bacteroidia	Bacteroidales	Tannerellaceae	Parabacteroides	merdae	ASV39
ASV	10.2221	-0.576867	1.985	-0.290613	0.771347	0.999618	Bacteria	Bacteroidota	Bacteroidia	NA	NA	NA	NA	ASV618
ASV	9.08132	0.313335	1.0916	0.287043	0.774079	0.999618	Bacteria	Firmicutes	Clostridia	Oscillospirales	[Eubacterium] coprostanoligenes group	NA	NA	ASV458
ASV	4.01629	-0.368603	1.30416	-0.282636	0.777456	0.999618	Bacteria	Firmicutes	Clostridia	Oscillospirales	Ruminococcaceae	NA	NA	ASV813
ASV	15.081	-0.868829	3.12704	-0.277844	0.781132	0.999618	Bacteria	Firmicutes	Clostridia	Oscillospirales	Oscillospiraceae	NK4A214 group	NA	ASV276
ASV	5.1632	-0.501053	1.8074	-0.277223	0.781609	0.999618	Bacteria	Firmicutes	Clostridia	Oscillospirales	Oscillospiraceae	Intestinimonas	NA	ASV718
ASV	2.42524	-0.389663	1.41099	-0.276162	0.782423	0.999618	Bacteria	Firmicutes	Clostridia	Oscillospirales	Ruminococcaceae	Angelakisella	NA	ASV1067
ASV	35.2015	-0.861276	3.1259	-0.275529	0.78291	0.999618	Bacteria	Proteobacteria	Alphaproteobacteria	Rhodospirillales	NA	NA	NA	ASV331
ASV	48.9278	-0.81178	2.96627	-0.27367	0.784338	0.999618	Bacteria	Cyanobacteria	Vampirivibrionia	Gastranaerophilales	NA	NA	NA	ASV237
ASV	4.2058	0.488462	1.79577	0.272007	0.785617	0.999618	Bacteria	Firmicutes	Clostridia	Oscillospirales	UCG-010	NA	NA	ASV677
ASV	34.8913	-0.846419	3.12167	-0.271143	0.786281	0.999618	Bacteria	Firmicutes	Clostridia	Oscillospirales	Oscillospiraceae	UCG-005	NA	ASV239
ASV	568.081	-0.413915	1.5287	-0.270763	0.786574	0.999618	Bacteria	Firmicutes	Clostridia	Oscillospirales	Ruminococcaceae	Faecalibacterium	prausnitzii	ASV21
ASV	4.79828	0.32118	1.1973	0.268255	0.788503	0.999618	Bacteria	Firmicutes	Clostridia	Lachnospirales	Lachnospiraceae	Howardella	ureilytica	ASV510
ASV	2.09657	0.425096	1.58737	0.267798	0.788855	0.999618	Bacteria	Firmicutes	Clostridia	Christensenellales	Christensenellaceae	Christensenellaceae R-7 group	NA	ASV957
ASV	13.6507	-0.735467	2.74834	-0.267604	0.789004	0.999618	Bacteria	Firmicutes	Clostridia	Clostridia vadinBB60 group	NA	NA	NA	ASV580
ASV	453.873	-0.828582	3.10821	-0.266579	0.789793	0.999618	Bacteria	Firmicutes	Clostridia	Oscillospirales	Oscillospiraceae	UCG-002	NA	ASV29
ASV	191.523	-0.665127	2.51493	-0.264471	0.791417	0.999618	Bacteria	Actinobacteriota	Actinobacteria	Bifidobacteriales	Bifidobacteriaceae	Bifidobacterium	NA	ASV25
ASV	20.692	-0.55293	2.0957	-0.263841	0.791903	0.999618	Bacteria	Firmicutes	Clostridia	Oscillospirales	Ruminococcaceae	Ruminococcus	NA	ASV181
ASV	19.1072	-0.823733	3.12728	-0.263403	0.79224	0.999618	Bacteria	Firmicutes	Clostridia	Oscillospirales	UCG-010	NA	NA	ASV502
ASV	2.87223	0.428919	1.64055	0.261448	0.793747	0.999618	Bacteria	Firmicutes	Clostridia	Lachnospirales	Lachnospiraceae	Lachnospiraceae UCG-010	NA	ASV899
ASV	14.8208	-0.256852	0.988062	-0.259956	0.794898	0.999618	Bacteria	Firmicutes	Clostridia	Lachnospirales	Lachnospiraceae	Lachnoclostridium	NA	ASV344
ASV	7.59005	0.31961	1.23373	0.259061	0.795588	0.999618	Bacteria	Firmicutes	Clostridia	Oscillospirales	UCG-010	NA	NA	ASV546
ASV	30.2463	0.795858	3.12487	0.254685	0.798966	0.999618	Bacteria	Firmicutes	Clostridia	Oscillospirales	Ruminococcaceae	Ruminococcus	callidus	ASV161
ASV	17.6233	-0.368618	1.45385	-0.253546	0.799847	0.999618	Bacteria	Firmicutes	Clostridia	Oscillospirales	UCG-010	NA	NA	ASV431
ASV	47.7514	0.254936	1.00633	0.253333	0.800011	0.999618	Bacteria	Firmicutes	Clostridia	Clostridiales	Clostridiaceae	Clostridium sensu stricto 1	NA	ASV28
ASV	9.11274	0.316325	1.2742	0.248254	0.803938	0.999618	Bacteria	Firmicutes	Clostridia	Clostridia vadinBB60 group	NA	NA	NA	ASV732
ASV	7.18752	0.422615	1.7044	0.247956	0.804169	0.999618	Bacteria	Firmicutes	Clostridia	Lachnospirales	Lachnospiraceae	NA	NA	ASV653
ASV	4.93263	0.31458	1.27504	0.246723	0.805123	0.999618	Bacteria	Firmicutes	Clostridia	Oscillospirales	Ruminococcaceae	Angelakisella	NA	ASV688
ASV	14.3103	-0.382095	1.5561	-0.245547	0.806033	0.999618	Bacteria	Firmicutes	Clostridia	Oscillospirales	UCG-010	NA	NA	ASV632
ASV	10.51	-0.376261	1.53963	-0.244384	0.806933	0.999618	Bacteria	Firmicutes	Clostridia	Oscillospirales	[Eubacterium] coprostanoligenes group	NA	NA	ASV244
ASV	7.54066	-0.749372	3.12733	-0.23962	0.810625	0.999618	Bacteria	Bacteroidota	Bacteroidia	Bacteroidales	Marinifilaceae	Butyricimonas	NA	ASV565
ASV	42.861	-0.744276	3.12117	-0.23846	0.811524	0.999618	Bacteria	Firmicutes	Clostridia	Lachnospirales	Lachnospiraceae	[Ruminococcus] torques group	NA	ASV123
ASV	12.6248	0.332037	1.40527	0.23628	0.813215	0.999618	Bacteria	Bacteroidota	Bacteroidia	Bacteroidales	Marinifilaceae	Butyricimonas	paravirosa	ASV479
ASV	18.14	-0.731054	3.12678	-0.233804	0.815137	0.999618	Bacteria	Firmicutes	Clostridia	Lachnospirales	Lachnospiraceae	NA	NA	ASV316
ASV	8.41438	-0.468222	2.00486	-0.233544	0.815339	0.999618	Bacteria	Firmicutes	Clostridia	Oscillospirales	Oscillospiraceae	Colidextribacter	massiliensis	ASV315
ASV	814.83	0.0726919	0.318107	0.228514	0.819246	0.999618	Bacteria	Firmicutes	Clostridia	Oscillospirales	Ruminococcaceae	Faecalibacterium	NA	ASV6
ASV	622.976	-0.694965	3.10829	-0.223584	0.823081	0.999618	Bacteria	Bacteroidota	Bacteroidia	Bacteroidales	Bacteroidaceae	Bacteroides	uniformis	ASV24
ASV	36.3788	-0.476495	2.15454	-0.221158	0.824969	0.999618	Bacteria	Firmicutes	Clostridia	Peptostreptococcales-Tissierellales	Peptostreptococcaceae	Intestinibacter	bartlettii	ASV33
ASV	63.4483	0.685519	3.11728	0.21991	0.825942	0.999618	Bacteria	Firmicutes	Clostridia	Lachnospirales	Lachnospiraceae	Lachnospira	NA	ASV257
ASV	15.7312	-0.687091	3.1258	-0.219813	0.826017	0.999618	Bacteria	Firmicutes	Clostridia	Christensenellales	Christensenellaceae	NA	NA	ASV426
ASV	25.2881	-0.519536	2.37409	-0.218836	0.826778	0.999618	Bacteria	Firmicutes	Clostridia	Oscillospirales	Ruminococcaceae	Incertae Sedis	NA	ASV267
ASV	36.0205	-0.184483	0.849616	-0.217137	0.828102	0.999618	Bacteria	Firmicutes	Clostridia	Lachnospirales	Lachnospiraceae	Lachnospiraceae UCG-004	NA	ASV310
ASV	8.4884	-0.571563	2.63413	-0.216984	0.828221	0.999618	Bacteria	Firmicutes	Clostridia	Oscillospirales	UCG-010	NA	NA	ASV455
ASV	20.7886	-0.674923	3.1246	-0.216003	0.828985	0.999618	Bacteria	Firmicutes	Clostridia	Lachnospirales	Lachnospiraceae	[Eubacterium] xylanophilum group	NA	ASV361
ASV	37.0089	-0.672867	3.1262	-0.215235	0.829584	0.999618	Bacteria	Firmicutes	Clostridia	Clostridia UCG-014	NA	NA	NA	ASV204
ASV	269.308	-0.665786	3.11628	-0.213648	0.830822	0.999618	Bacteria	Firmicutes	Clostridia	Lachnospirales	Lachnospiraceae	Coprococcus	eutactus	ASV52
ASV	16.9768	-0.662386	3.12712	-0.21182	0.832248	0.999618	Bacteria	Firmicutes	Bacilli	RF39	NA	NA	NA	ASV392
ASV	14.1011	0.660793	3.1262	0.211372	0.832597	0.999618	Bacteria	Firmicutes	Bacilli	Erysipelotrichales	Erysipelotrichaceae	Turicibacter	sanguinis	ASV92
ASV	58.6838	-0.655596	3.11827	-0.210244	0.833477	0.999618	Bacteria	Firmicutes	Clostridia	Oscillospirales	[Eubacterium] coprostanoligenes group	NA	NA	ASV109
ASV	3.54912	0.282639	1.34591	0.209998	0.83367	0.999618	Bacteria	Firmicutes	Clostridia	Clostridia vadinBB60 group	NA	NA	NA	ASV1367
ASV	301.539	-0.653516	3.11574	-0.209746	0.833866	0.999618	Bacteria	Bacteroidota	Bacteroidia	Bacteroidales	Bacteroidaceae	Bacteroides	NA	ASV49
ASV	86.7222	0.651179	3.12163	0.208602	0.834759	0.999618	Bacteria	Firmicutes	Clostridia	Clostridia UCG-014	NA	NA	NA	ASV124
ASV	1.30651	-0.255179	1.26847	-0.20117	0.840565	0.999618	Bacteria	Firmicutes	Clostridia	Clostridia vadinBB60 group	NA	NA	NA	ASV1044
ASV	12.5481	0.228886	1.1405	0.200689	0.840942	0.999618	Bacteria	Firmicutes	Clostridia	Christensenellales	Christensenellaceae	Christensenellaceae R-7 group	NA	ASV454
ASV	4.98663	-0.246031	1.23249	-0.199621	0.841777	0.999618	Bacteria	Firmicutes	Clostridia	Oscillospirales	Ruminococcaceae	Angelakisella	NA	ASV808
ASV	5.23203	0.591343	2.96936	0.199148	0.842147	0.999618	Bacteria	Firmicutes	Clostridia	Oscillospirales	Oscillospiraceae	NK4A214 group	NA	ASV646
ASV	15.9214	0.221447	1.11501	0.198604	0.842572	0.999618	Bacteria	Firmicutes	Clostridia	Lachnospirales	Lachnospiraceae	[Ruminococcus] torques group	NA	ASV53
ASV	5.06501	-0.302771	1.52495	-0.198544	0.842619	0.999618	Bacteria	Firmicutes	Clostridia	Oscillospirales	Oscillospiraceae	Intestinimonas	butyriciproducens	ASV702
ASV	39.0245	0.605044	3.12285	0.193747	0.846374	0.999618	Bacteria	Firmicutes	Clostridia	Lachnospirales	Lachnospiraceae	[Ruminococcus] gnavus group	NA	ASV97
ASV	46.248	-0.60363	3.12432	-0.193204	0.846799	0.999618	Bacteria	Firmicutes	Clostridia	Lachnospirales	Lachnospiraceae	Lachnospiraceae AC2044 group	NA	ASV261
ASV	16.5272	-0.598006	3.12696	-0.191242	0.848336	0.999618	Bacteria	Firmicutes	Bacilli	Erysipelotrichales	Erysipelatoclostridiaceae	Asteroleplasma	NA	ASV562
ASV	927.186	-0.377593	1.98475	-0.190247	0.849115	0.999618	Bacteria	Firmicutes	Clostridia	Lachnospirales	Lachnospiraceae	Agathobacter	NA	ASV7
ASV	11.1746	-0.173908	0.922174	-0.188585	0.850418	0.999618	Bacteria	Bacteroidota	Bacteroidia	Bacteroidales	Rikenellaceae	Alistipes	indistinctus	ASV404
ASV	39.3295	0.583441	3.12618	0.186631	0.85195	0.999618	Bacteria	Bacteroidota	Bacteroidia	Bacteroidales	Bacteroidaceae	Bacteroides	ovatus	ASV260
ASV	55.632	0.557267	3.12656	0.178236	0.858537	0.999618	Bacteria	Firmicutes	Negativicutes	Acidaminococcales	Acidaminococcaceae	Phascolarctobacterium	succinatutens	ASV98
ASV	30.2936	0.551807	3.12329	0.176675	0.859764	0.999618	Bacteria	Firmicutes	Clostridia	Lachnospirales	Lachnospiraceae	Tyzzerella	NA	ASV245
ASV	4.83599	-0.277691	1.57941	-0.17582	0.860435	0.999618	Bacteria	Firmicutes	Clostridia	Peptostreptococcales-Tissierellales	Anaerovoracaceae	Family XIII AD3011 group	NA	ASV729
ASV	24.601	0.288057	1.64775	0.174819	0.861222	0.999618	Bacteria	Firmicutes	Clostridia	Lachnospirales	Lachnospiraceae	Anaerostipes	hadrus	ASV34
ASV	146.437	-0.522286	3.11462	-0.167688	0.866829	0.999618	Bacteria	Bacteroidota	Bacteroidia	Bacteroidales	Bacteroidaceae	Bacteroides	NA	ASV84
ASV	36.2656	-0.368395	2.21368	-0.166418	0.867828	0.999618	Bacteria	Firmicutes	Clostridia	Oscillospirales	Oscillospiraceae	Flavonifractor	plautii	ASV232
ASV	21.4339	0.511101	3.12396	0.163606	0.870041	0.999618	Bacteria	Firmicutes	Negativicutes	Veillonellales-Selenomonadales	Veillonellaceae	Veillonella	NA	ASV492
ASV	16.7805	0.510866	3.12587	0.163432	0.870179	0.999618	Bacteria	Firmicutes	Clostridia	Lachnospirales	Lachnospiraceae	Lachnoclostridium	NA	ASV313
ASV	12.1363	0.269878	1.6683	0.161768	0.871488	0.999618	Bacteria	Firmicutes	Clostridia	Christensenellales	Christensenellaceae	Christensenellaceae R-7 group	NA	ASV292
ASV	37.1558	0.502637	3.12649	0.160767	0.872277	0.999618	Bacteria	Firmicutes	Clostridia	Oscillospirales	Ruminococcaceae	Ruminococcus	champanellensis	ASV190
ASV	15.7267	0.287669	1.79269	0.160468	0.872513	0.999618	Bacteria	Firmicutes	Clostridia	Oscillospirales	Oscillospiraceae	Oscillospira	NA	ASV429
ASV	72.2678	-0.485893	3.09795	-0.156843	0.875368	0.999618	Bacteria	Firmicutes	Clostridia	Oscillospirales	Ruminococcaceae	[Eubacterium] siraeum group	NA	ASV233
ASV	6.62489	0.267722	1.71833	0.155804	0.876188	0.999618	Bacteria	Firmicutes	Clostridia	Oscillospirales	UCG-010	NA	NA	ASV771
ASV	131.474	-0.482485	3.127	-0.154296	0.877376	0.999618	Bacteria	Firmicutes	Bacilli	Erysipelotrichales	Erysipelotrichaceae	Holdemanella	biformis	ASV67
ASV	65.9503	-0.153635	1.01786	-0.150939	0.880024	0.999618	Bacteria	Firmicutes	Clostridia	Christensenellales	Christensenellaceae	Christensenellaceae R-7 group	NA	ASV129
ASV	12.3541	0.468604	3.12627	0.149892	0.880849	0.999618	Bacteria	Firmicutes	Clostridia	Oscillospirales	Oscillospiraceae	Colidextribacter	NA	ASV374
ASV	1.01441	0.165887	1.13075	0.146705	0.883365	0.999618	Bacteria	Firmicutes	Clostridia	Peptococcales	Peptococcaceae	NA	NA	ASV1410
ASV	131.553	0.449087	3.1214	0.143874	0.8856	0.999618	Bacteria	Bacteroidota	Bacteroidia	Bacteroidales	Barnesiellaceae	Barnesiella	NA	ASV121
ASV	10.5094	-0.367851	2.55998	-0.143693	0.885743	0.999618	Bacteria	Firmicutes	Clostridia	Christensenellales	Christensenellaceae	Christensenellaceae R-7 group	NA	ASV453
ASV	96.4205	-0.445252	3.12548	-0.142459	0.886718	0.999618	Bacteria	Firmicutes	Clostridia	Clostridia UCG-014	NA	NA	NA	ASV103
ASV	320.23	0.442726	3.12223	0.141798	0.88724	0.999618	Bacteria	Firmicutes	Clostridia	Oscillospirales	Ruminococcaceae	CAG-352	NA	ASV27
ASV	75.4181	0.436534	3.12625	0.139635	0.888948	0.999618	Bacteria	Firmicutes	Clostridia	Oscillospirales	Ruminococcaceae	CAG-352	NA	ASV132
ASV	4.28775	0.192787	1.39588	0.138111	0.890152	0.999618	Bacteria	Actinobacteriota	Coriobacteriia	Coriobacteriales	Eggerthellaceae	Slackia	isoflavoniconvertens	ASV288
ASV	71.6091	0.425991	3.12001	0.136535	0.891398	0.999618	Bacteria	Firmicutes	Clostridia	Christensenellales	Christensenellaceae	Christensenellaceae R-7 group	NA	ASV139
ASV	304.031	0.0952181	0.70937	0.134229	0.893221	0.999618	Bacteria	Bacteroidota	Bacteroidia	Bacteroidales	Rikenellaceae	Alistipes	NA	ASV47
ASV	56.5306	0.413592	3.12428	0.13238	0.894684	0.999618	Bacteria	Firmicutes	Clostridia	Oscillospirales	Ruminococcaceae	Faecalibacterium	prausnitzii	ASV142
ASV	25.7016	-0.412504	3.12707	-0.131914	0.895052	0.999618	Bacteria	Firmicutes	Clostridia	Lachnospirales	Lachnospiraceae	NA	NA	ASV291
ASV	166.417	-0.407919	3.11321	-0.131028	0.895753	0.999618	Bacteria	Firmicutes	Clostridia	Lachnospirales	Lachnospiraceae	Lachnospiraceae NK4A136 group	NA	ASV81
ASV	140.555	-0.407831	3.12212	-0.130626	0.896071	0.999618	Bacteria	Firmicutes	Clostridia	Oscillospirales	Oscillospiraceae	UCG-002	NA	ASV112
ASV	34.0975	-0.408336	3.12725	-0.130574	0.896113	0.999618	Bacteria	Bacteroidota	Bacteroidia	Bacteroidales	Bacteroidaceae	Bacteroides	eggerthii	ASV199
ASV	108.725	-0.402267	3.12608	-0.128681	0.89761	0.999618	Bacteria	Firmicutes	Clostridia	Oscillospirales	Ruminococcaceae	Ruminococcus	NA	ASV197
ASV	245.146	0.395342	3.11372	0.126968	0.898966	0.999618	Bacteria	Firmicutes	Clostridia	Oscillospirales	[Eubacterium] coprostanoligenes group	NA	NA	ASV71
ASV	113.806	0.390699	3.12237	0.125129	0.900421	0.999618	Bacteria	Firmicutes	Clostridia	Clostridia vadinBB60 group	NA	NA	NA	ASV180
ASV	102.901	0.384758	3.11411	0.123553	0.901669	0.999618	Bacteria	Firmicutes	Clostridia	Oscillospirales	Oscillospiraceae	NK4A214 group	NA	ASV93
ASV	10.1929	-0.384356	3.12711	-0.122911	0.902178	0.999618	Bacteria	Firmicutes	Clostridia	Lachnospirales	Lachnospiraceae	Frisingicoccus	NA	ASV506
ASV	61.1667	0.38248	3.1261	0.12235	0.902622	0.999618	Bacteria	Firmicutes	Bacilli	Erysipelotrichales	Erysipelotrichaceae	Holdemanella	NA	ASV40
ASV	97.0942	-0.269158	2.25561	-0.119328	0.905015	0.999618	Bacteria	Firmicutes	Clostridia	Oscillospirales	Ruminococcaceae	Faecalibacterium	NA	ASV68
ASV	2.10795	-0.174866	1.46772	-0.119141	0.905164	0.999618	Bacteria	Firmicutes	Clostridia	Oscillospirales	Oscillospiraceae	Colidextribacter	NA	ASV923
ASV	114.791	-0.144773	1.25147	-0.115682	0.907904	0.999618	Bacteria	Firmicutes	Clostridia	Lachnospirales	Lachnospiraceae	Lachnospiraceae ND3007 group	NA	ASV76
ASV	511.478	-0.354629	3.1084	-0.114087	0.909169	0.999618	Bacteria	Actinobacteriota	Actinobacteria	Bifidobacteriales	Bifidobacteriaceae	Bifidobacterium	NA	ASV1
ASV	95.4731	0.296685	2.62186	0.113158	0.909905	0.999618	Archaea	Euryarchaeota	Methanobacteria	Methanobacteriales	Methanobacteriaceae	Methanobrevibacter	NA	ASV26
ASV	243.988	-0.346996	3.12013	-0.111212	0.911448	0.999618	Bacteria	Bacteroidota	Bacteroidia	Bacteroidales	Bacteroidaceae	Bacteroides	massiliensis	ASV56
ASV	15.707	-0.300515	2.75323	-0.10915	0.913084	0.999618	Bacteria	Firmicutes	Clostridia	Lachnospirales	Lachnospiraceae	[Ruminococcus] gauvreauii group	NA	ASV75
ASV	291.42	-0.194564	1.78901	-0.108755	0.913397	0.999618	Bacteria	Firmicutes	Clostridia	Oscillospirales	Oscillospiraceae	UCG-005	NA	ASV51
ASV	14.3748	-0.0908517	0.838475	-0.108353	0.913715	0.999618	Bacteria	Firmicutes	Clostridia	Oscillospirales	Oscillospiraceae	Colidextribacter	NA	ASV269
ASV	16.5809	-0.331756	3.12723	-0.106086	0.915514	0.999618	Bacteria	Firmicutes	Clostridia	Oscillospirales	Ruminococcaceae	Subdoligranulum	NA	ASV321
ASV	387.609	0.328228	3.11026	0.105531	0.915955	0.999618	Bacteria	Firmicutes	Clostridia	Lachnospirales	Lachnospiraceae	Agathobacter	NA	ASV35
ASV	69.7626	-0.267974	2.57406	-0.104105	0.917086	0.999618	Bacteria	Proteobacteria	Gammaproteobacteria	Pasteurellales	Pasteurellaceae	Haemophilus	NA	ASV173
ASV	201.82	0.0584361	0.585544	0.0997981	0.920505	0.999618	Bacteria	Proteobacteria	Gammaproteobacteria	Burkholderiales	Sutterellaceae	Parasutterella	excrementihominis	ASV72
ASV	75.9275	0.247433	2.56745	0.0963731	0.923224	0.999618	Bacteria	Firmicutes	Clostridia	Lachnospirales	Lachnospiraceae	[Ruminococcus] torques group	NA	ASV77
ASV	66.7622	-0.295148	3.12661	-0.0943985	0.924793	0.999618	Bacteria	Proteobacteria	Gammaproteobacteria	Burkholderiales	Sutterellaceae	Sutterella	NA	ASV150
ASV	55.0412	0.213808	2.27602	0.0939396	0.925157	0.999618	Bacteria	Firmicutes	Clostridia	Christensenellales	Christensenellaceae	NA	NA	ASV100
ASV	19.5018	0.0735381	0.81398	0.0903439	0.928014	0.999618	Bacteria	Firmicutes	Clostridia	Peptostreptococcales-Tissierellales	Anaerovoracaceae	Family XIII UCG-001	NA	ASV266
ASV	99.3874	-0.2468	2.84647	-0.0867039	0.930907	0.999618	Bacteria	Firmicutes	Clostridia	Oscillospirales	Ruminococcaceae	Subdoligranulum	NA	ASV119
ASV	111.291	-0.263309	3.11433	-0.0845476	0.932621	0.999618	Bacteria	Bacteroidota	Bacteroidia	Bacteroidales	Rikenellaceae	Alistipes	finegoldii	ASV117
ASV	206.388	-0.257597	3.11218	-0.0827707	0.934034	0.999618	Bacteria	Firmicutes	Clostridia	Lachnospirales	Lachnospiraceae	Roseburia	intestinalis	ASV70
ASV	102.989	0.200749	2.45535	0.0817598	0.934838	0.999618	Bacteria	Firmicutes	Clostridia	Lachnospirales	Lachnospiraceae	Lachnospiraceae NK4A136 group	NA	ASV83
ASV	5.79156	-0.230714	2.91192	-0.0792308	0.936849	0.999618	Bacteria	Actinobacteriota	Coriobacteriia	Coriobacteriales	Eggerthellaceae	Eggerthella	lenta	ASV309
ASV	114.836	0.0314774	0.398712	0.0789478	0.937074	0.999618	Bacteria	Firmicutes	Clostridia	Monoglobales	Monoglobaceae	Monoglobus	NA	ASV55
ASV	190.302	-0.209374	2.67493	-0.078273	0.937611	0.999618	Bacteria	Firmicutes	Clostridia	Oscillospirales	Oscillospiraceae	UCG-005	NA	ASV73
ASV	15.3654	-0.235948	3.12705	-0.0754537	0.939854	0.999618	Bacteria	Proteobacteria	Alphaproteobacteria	Rhodospirillales	NA	NA	NA	ASV333
ASV	4.24615	-0.218404	2.97745	-0.073353	0.941525	0.999618	Bacteria	Firmicutes	Clostridia	NA	NA	NA	NA	ASV717
ASV	24.8849	-0.217622	3.12402	-0.0696607	0.944464	0.999618	Bacteria	Firmicutes	Clostridia	Lachnospirales	Lachnospiraceae	Lachnospiraceae UCG-010	NA	ASV216
ASV	114.261	-0.2108	3.11393	-0.0676958	0.946028	0.999618	Bacteria	Firmicutes	Clostridia	Clostridia UCG-014	NA	NA	NA	ASV148
ASV	43.6867	-0.20122	3.12703	-0.0643484	0.948693	0.999618	Bacteria	Bacteroidota	Bacteroidia	Bacteroidales	Bacteroidaceae	Bacteroides	clarus	ASV240
ASV	116.184	-0.199304	3.12498	-0.0637778	0.949147	0.999618	Bacteria	Firmicutes	Clostridia	Oscillospirales	Oscillospiraceae	UCG-002	NA	ASV202
ASV	59.9447	-0.19633	3.12584	-0.0628086	0.949919	0.999618	Bacteria	Actinobacteriota	Actinobacteria	Bifidobacteriales	Bifidobacteriaceae	Bifidobacterium	NA	ASV42
ASV	17.0146	-0.148908	2.53253	-0.0587981	0.953113	0.999618	Bacteria	Firmicutes	Clostridia	Peptostreptococcales-Tissierellales	Peptostreptococcaceae	Romboutsia	NA	ASV16
ASV	64.9956	0.178319	3.11905	0.0571711	0.954409	0.999618	Bacteria	Firmicutes	Clostridia	Clostridia UCG-014	NA	NA	NA	ASV215
ASV	16.8898	-0.100823	1.93296	-0.0521598	0.958401	0.999618	Bacteria	Firmicutes	Clostridia	Lachnospirales	Lachnospiraceae	[Eubacterium] ventriosum group	NA	ASV159
ASV	12.0436	0.116211	2.28631	0.0508291	0.959462	0.999618	Bacteria	Firmicutes	Bacilli	Erysipelotrichales	Erysipelotrichaceae	NA	NA	ASV293
ASV	257.637	0.156869	3.1119	0.0504093	0.959796	0.999618	Bacteria	Bacteroidota	Bacteroidia	Bacteroidales	Bacteroidaceae	Bacteroides	NA	ASV44
ASV	64.4381	0.151187	3.12468	0.0483847	0.96141	0.999618	Bacteria	Bacteroidota	Bacteroidia	Bacteroidales	Bacteroidaceae	Bacteroides	intestinalis	ASV195
ASV	44.193	0.146175	3.12313	0.0468039	0.96267	0.999618	Bacteria	Firmicutes	Clostridia	Oscillospirales	Ruminococcaceae	Ruminococcus	NA	ASV185
ASV	10.4936	0.103549	2.33231	0.0443977	0.964587	0.999618	Bacteria	Firmicutes	Bacilli	Lactobacillales	Streptococcaceae	Lactococcus	NA	ASV304
ASV	117.359	0.0469548	1.06163	0.0442288	0.964722	0.999618	Bacteria	Bacteroidota	Bacteroidia	Bacteroidales	Tannerellaceae	Parabacteroides	distasonis	ASV140
ASV	17.4933	0.136618	3.12594	0.0437047	0.96514	0.999618	Bacteria	Firmicutes	Clostridia	Oscillospirales	Ruminococcaceae	Subdoligranulum	NA	ASV251
ASV	34.5126	-0.135671	3.12382	-0.0434312	0.965358	0.999618	Bacteria	Firmicutes	Clostridia	Oscillospirales	Oscillospiraceae	NK4A214 group	NA	ASV289
ASV	332.663	-0.13249	3.11743	-0.0424999	0.9661	0.999618	Bacteria	Firmicutes	Clostridia	Clostridia UCG-014	NA	NA	NA	ASV62
ASV	37.4608	-0.132098	3.12539	-0.0422661	0.966287	0.999618	Bacteria	Firmicutes	Clostridia	Christensenellales	Christensenellaceae	NA	NA	ASV314
ASV	8.81383	-0.130711	3.12709	-0.0417996	0.966658	0.999618	Bacteria	Firmicutes	Bacilli	RF39	NA	NA	NA	ASV552
ASV	4.33361	-0.0476975	1.14364	-0.0417067	0.966733	0.999618	Bacteria	Firmicutes	Clostridia	Oscillospirales	Oscillospiraceae	Colidextribacter	NA	ASV942
ASV	359.372	-0.0273594	0.682805	-0.0400692	0.968038	0.999618	Bacteria	Firmicutes	Clostridia	Oscillospirales	Ruminococcaceae	Ruminococcus	bromii	ASV4
ASV	162.02	0.123387	3.12056	0.0395399	0.96846	0.999618	Bacteria	Firmicutes	Clostridia	Lachnospirales	Lachnospiraceae	Coprococcus	eutactus	ASV82
ASV	39.8569	0.115572	3.12452	0.0369887	0.970494	0.999618	Bacteria	Firmicutes	Clostridia	Oscillospirales	Oscillospiraceae	UCG-005	NA	ASV351
ASV	203.837	-0.114254	3.12132	-0.0366043	0.9708	0.999618	Bacteria	Bacteroidota	Bacteroidia	Bacteroidales	Bacteroidaceae	Bacteroides	eggerthii	ASV107
ASV	19.2044	-0.0895472	2.50511	-0.0357458	0.971485	0.999618	Bacteria	Firmicutes	Clostridia	Lachnospirales	Lachnospiraceae	Lachnospiraceae UCG-001	NA	ASV229
ASV	38.6989	-0.111275	3.12677	-0.0355878	0.971611	0.999618	Bacteria	Firmicutes	Clostridia	Lachnospirales	Lachnospiraceae	Lachnospiraceae UCG-003	NA	ASV360
ASV	58.183	-0.110823	3.12612	-0.0354508	0.97172	0.999618	Bacteria	Bacteroidota	Bacteroidia	Bacteroidales	Prevotellaceae	Paraprevotella	NA	ASV177
ASV	109.659	0.108986	3.11344	0.0350051	0.972076	0.999618	Bacteria	Firmicutes	Bacilli	Izemoplasmatales	NA	NA	NA	ASV176
ASV	8.87008	-0.0884126	2.53738	-0.034844	0.972204	0.999618	Bacteria	Firmicutes	Clostridia	Oscillospirales	Oscillospiraceae	Intestinimonas	massiliensis	ASV499
ASV	9.91719	-0.0384291	1.14547	-0.0335487	0.973237	0.999618	Bacteria	Verrucomicrobiota	Lentisphaeria	Victivallales	vadinBE97	NA	NA	ASV807
ASV	53.4393	0.104473	3.12682	0.033412	0.973346	0.999618	Bacteria	Firmicutes	Clostridia	Oscillospirales	Ruminococcaceae	Faecalibacterium	prausnitzii	ASV110
ASV	633.684	0.0911684	3.10825	0.0293311	0.9766	0.999618	Bacteria	Verrucomicrobiota	Verrucomicrobiae	Verrucomicrobiales	Akkermansiaceae	Akkermansia	muciniphila	ASV10
ASV	195.282	0.088917	3.12064	0.0284932	0.977269	0.999618	Bacteria	Firmicutes	Clostridia	Lachnospirales	Lachnospiraceae	Coprococcus	NA	ASV85
ASV	9.70575	0.0581288	2.04242	0.0284607	0.977295	0.999618	Bacteria	Firmicutes	Clostridia	Oscillospirales	Ruminococcaceae	Negativibacillus	NA	ASV362
ASV	203.701	-0.0874667	3.11395	-0.0280887	0.977591	0.999618	Bacteria	Firmicutes	Negativicutes	Acidaminococcales	Acidaminococcaceae	Phascolarctobacterium	faecium	ASV80
ASV	10.9265	0.0779267	2.99032	0.0260597	0.97921	0.999618	Bacteria	Firmicutes	Clostridia	Christensenellales	Christensenellaceae	Christensenellaceae R-7 group	NA	ASV528
ASV	59.1541	-0.0465078	1.84071	-0.0252662	0.979843	0.999618	Bacteria	Firmicutes	Clostridia	Lachnospirales	Lachnospiraceae	Blautia	obeum	ASV36
ASV	105.223	0.0649293	3.11993	0.0208112	0.983396	0.999618	Bacteria	Firmicutes	Clostridia	Lachnospirales	Lachnospiraceae	[Eubacterium] ruminantium group	NA	ASV79
ASV	326.702	0.0602852	3.08009	0.0195725	0.984384	0.999618	Bacteria	Bacteroidota	Bacteroidia	Bacteroidales	Bacteroidaceae	Bacteroides	NA	ASV54
ASV	16.0733	-0.0554323	3.12711	-0.0177264	0.985857	0.999618	Bacteria	Firmicutes	Clostridia	Oscillospirales	Oscillospiraceae	Colidextribacter	NA	ASV378
ASV	8.10368	0.0447136	2.55906	0.0174726	0.98606	0.999618	Bacteria	Firmicutes	Clostridia	Oscillospirales	Oscillospiraceae	Oscillibacter	NA	ASV427
ASV	227.895	0.0452108	3.12618	0.014462	0.988461	0.999618	Bacteria	Bacteroidota	Bacteroidia	Bacteroidales	Bacteroidaceae	Bacteroides	plebeius	ASV99
ASV	401.626	-0.0435242	3.11012	-0.0139944	0.988834	0.999618	Bacteria	Proteobacteria	Gammaproteobacteria	Enterobacterales	Enterobacteriaceae	Escherichia-Shigella	NA	ASV30
ASV	28.7478	-0.0429035	3.12665	-0.0137219	0.989052	0.999618	Bacteria	Firmicutes	Bacilli	RF39	NA	NA	NA	ASV207
ASV	167.326	0.0419412	3.12611	0.0134164	0.989296	0.999618	Bacteria	Bacteroidota	Bacteroidia	Bacteroidales	Rikenellaceae	Alistipes	NA	ASV102
ASV	26.0436	0.0354417	2.95967	0.0119749	0.990446	0.999618	Bacteria	Firmicutes	Bacilli	Lactobacillales	Streptococcaceae	Streptococcus	NA	ASV153
ASV	7.72248	-0.0343123	3.12692	-0.0109732	0.991245	0.999618	Bacteria	Firmicutes	Clostridia	Christensenellales	Christensenellaceae	Christensenellaceae R-7 group	NA	ASV540
ASV	90.2411	-0.033672	3.12712	-0.0107677	0.991409	0.999618	Bacteria	Firmicutes	Clostridia	Clostridia UCG-014	NA	NA	NA	ASV118
ASV	297.581	-0.00805552	0.757601	-0.0106329	0.991516	0.999618	Bacteria	Firmicutes	Clostridia	Christensenellales	Christensenellaceae	NA	NA	ASV69
ASV	31.3506	-0.0319124	3.12511	-0.0102116	0.991852	0.999618	Bacteria	Firmicutes	Clostridia	Lachnospirales	Lachnospiraceae	Lachnospiraceae NK4A136 group	NA	ASV192
ASV	41.491	0.0258397	3.11889	0.0082849	0.99339	0.999618	Bacteria	Firmicutes	Clostridia	Lachnospirales	Lachnospiraceae	Roseburia	hominis	ASV152
ASV	15.1552	0.00445902	0.619651	0.00719602	0.994258	0.999618	Bacteria	Firmicutes	Clostridia	Oscillospirales	Ruminococcaceae	NA	NA	ASV371
ASV	0.826594	-0.00968883	1.44289	-0.00671488	0.994642	0.999618	Bacteria	Patescibacteria	Saccharimonadia	Saccharimonadales	Saccharimonadaceae	TM7x	NA	ASV2721
ASV	35.617	0.0171381	3.12687	0.00548091	0.995627	0.999618	Bacteria	Firmicutes	Clostridia	Clostridia UCG-014	NA	NA	NA	ASV246
ASV	82.5135	0.00820859	3.1231	0.00262834	0.997903	0.999618	Bacteria	Firmicutes	Clostridia	Oscillospirales	Oscillospiraceae	UCG-002	NA	ASV149
ASV	832.618	0.00107706	0.422476	0.00254939	0.997966	0.999618	Bacteria	Firmicutes	Clostridia	Oscillospirales	Ruminococcaceae	Faecalibacterium	prausnitzii	ASV8
ASV	72.9739	-0.00411824	1.84796	-0.00222853	0.998222	0.999618	Bacteria	Firmicutes	Clostridia	Oscillospirales	Oscillospiraceae	UCG-005	NA	ASV158
ASV	15.7345	0.00110493	2.30627	0.000479098	0.999618	0.999618	Bacteria	Bacteroidota	Bacteroidia	Bacteroidales	Rikenellaceae	Alistipes	ihumii	ASV282
