## Supplementary Table 8 for "Gut microbiome alterations in fecal samples of treatment-naïve *de novo* Parkinson’s disease patients"

### Sheet: SequencingRun01
Sequencing run 1
sampleID	study	rawData	outputCutadapt	inputDADA2	filtered	denoisedF	denoisedR	merged	seqtab	percLost
BI_0_ctrl_1	PCR_control	10	10	10	7	2	1	0	0	100
BI_0_ctrl_10	PCR_control	14	14	14	10	1	1	0	0	100
BI_0_ctrl_11	PCR_control	11	11	11	9	1	1	0	0	100
BI_0_ctrl_12	PCR_control	12	12	12	11	1	1	0	0	100
BI_0_ctrl_13	PCR_control	13	13	13	9	1	1	0	0	100
BI_0_ctrl_14	PCR_control	8	8	8	5	2	1	0	0	100
BI_0_ctrl_1T	PCR_control	11	11	11	9	1	1	0	0	100
BI_0_ctrl_2	PCR_control	17	17	17	10	1	1	0	0	100
BI_0_ctrl_3	PCR_control	11	11	11	9	3	1	0	0	100
BI_0_ctrl_4	PCR_control	5	5	5	4	1	1	0	0	100
BI_0_ctrl_5	PCR_control	14	14	14	6	1	1	0	0	100
BI_0_ctrl_6	PCR_control	6	6	6	5	1	1	0	0	100
BI_0_ctrl_7	PCR_control	4	4	4	4	1	1	0	0	100
BI_0_ctrl_8	PCR_control	6	6	6	5	1	1	0	0	100
BI_0_ctrl_9	PCR_control	13	13	13	10	2	1	0	0	100
kit_ctrl_1	DNA_extraction_control	91	91	91	81	13	1	0	0	100
kit_ctrl_10	DNA_extraction_control	49	49	49	42	1	1	0	0	100
kit_ctrl_11	DNA_extraction_control	80	80	80	71	15	1	0	0	100
kit_ctrl_12	DNA_extraction_control	99	99	99	87	16	1	0	0	100
kit_ctrl_13	DNA_extraction_control	46	46	46	41	1	1	0	0	100
kit_ctrl_14	DNA_extraction_control	20	20	20	16	2	1	0	0	100
kit_ctrl_15	DNA_extraction_control	12	12	12	11	2	1	0	0	100
kit_ctrl_16	DNA_extraction_control	110	110	110	97	40	51	23	23	79.0909
kit_ctrl_17	DNA_extraction_control	130	130	130	121	73	45	18	18	86.1538
kit_ctrl_2	DNA_extraction_control	42	42	42	38	3	1	0	0	100
kit_ctrl_3	DNA_extraction_control	52	52	52	45	3	1	0	0	100
kit_ctrl_4	DNA_extraction_control	67	67	67	60	1	1	0	0	100
kit_ctrl_5	DNA_extraction_control	58	58	58	50	14	1	0	0	100
kit_ctrl_6	DNA_extraction_control	33	33	33	31	6	10	4	4	87.8788
kit_ctrl_7	DNA_extraction_control	121	121	121	109	9	21	2	2	98.3471
kit_ctrl_8	DNA_extraction_control	41	41	41	35	1	1	0	0	100
kit_ctrl_9	DNA_extraction_control	63	63	63	56	10	1	0	0	100
kit_control_1	DNA_extraction_control	95	95	95	77	1	1	0	0	100
kit_control_10	DNA_extraction_control	87	87	87	74	14	1	0	0	100
kit_control_11	DNA_extraction_control	76	76	76	69	24	1	0	0	100
kit_control_12	DNA_extraction_control	16	16	16	13	1	1	0	0	100
kit_control_13	DNA_extraction_control	19	19	19	17	3	1	0	0	100
kit_control_14	DNA_extraction_control	61	61	61	52	5	1	0	0	100
kit_control_15	DNA_extraction_control	65	65	65	57	5	1	0	0	100
kit_control_2	DNA_extraction_control	85	85	85	73	6	1	0	0	100
kit_control_3	DNA_extraction_control	69	69	69	59	11	10	0	0	100
kit_control_4	DNA_extraction_control	73	73	73	62	19	1	0	0	100
kit_control_5_A	DNA_extraction_control	68	68	68	54	8	1	0	0	100
kit_control_5_B	DNA_extraction_control	92	92	92	78	18	1	0	0	100
kit_control_6	DNA_extraction_control	60	60	60	54	2	1	0	0	100
kit_control_7	DNA_extraction_control	66	66	66	57	9	1	0	0	100
kit_control_8	DNA_extraction_control	72	72	72	63	14	1	0	0	100
kit_control_9	DNA_extraction_control	72	72	72	64	8	1	0	0	100
Sample_1	NL cohort (DUPARC)	16487	16487	16487	15361	14796	14298	12133	12133	26.4087
Sample_2	NL cohort (DUPARC)	11131	11131	11131	10379	10061	9619	8236	8236	26.0084
Sample_3	NL cohort (DUPARC)	12938	12938	12938	12085	11717	11337	9508	9508	26.5111
Sample_4	NL cohort (DUPARC)	22503	22503	22503	21039	20576	19983	18004	18004	19.9929
Sample_5	NL cohort (DUPARC)	14591	14591	14591	13671	13132	12644	10887	10887	25.3855
Sample_6	NL cohort (DUPARC)	15159	15159	15159	14112	13510	13059	10613	10613	29.9888
Sample_7	NL cohort (DUPARC)	15681	15681	15681	14641	14089	13651	11677	11677	25.5341
Sample_8	NL cohort (DUPARC)	12440	12440	12440	11571	11179	10783	9361	9361	24.7508
Sample_9	NL cohort (DUPARC)	12602	12602	12602	11737	11264	10860	9229	9229	26.7656
Sample_10	NL cohort (DUPARC)	25290	25290	25290	23560	22959	22259	20016	20016	20.8541
Sample_11	NL cohort (DUPARC)	14122	14122	14122	13146	12609	12243	10168	10168	27.9989
Sample_12	NL cohort (DUPARC)	20058	20058	20058	18644	18033	17432	15451	15451	22.9684
Sample_13	NL cohort (DUPARC)	12628	12628	12628	11686	11193	10862	9056	9056	28.2863
Sample_14	NL cohort (DUPARC)	19818	19818	19818	18468	17895	17228	14883	14883	24.9016
Sample_15	NL cohort (DUPARC)	10888	10888	10888	10153	9739	9315	7922	7922	27.241
Sample_16	NL cohort (DUPARC)	21354	21354	21354	19865	19342	18522	16374	16374	23.3212
Sample_17	NL cohort (DUPARC)	16037	16037	16037	14960	14414	13793	11633	11633	27.4615
Sample_18	NL cohort (DUPARC)	14443	14443	14443	13420	12864	12415	10156	10156	29.6822
Sample_19	NL cohort (DUPARC)	16678	16678	16678	15555	15174	14733	13098	13098	21.4654
Sample_20	NL cohort (DUPARC)	11207	11207	11207	10410	10016	9686	8381	8381	25.2164
Sample_21	NL cohort (DUPARC)	17365	17365	17365	16163	15591	15089	12936	12936	25.5053
Sample_22	NL cohort (DUPARC)	20690	20690	20690	19269	18705	18014	15542	15542	24.8816
Sample_23	NL cohort (DUPARC)	15365	15365	15365	14305	13938	13327	11635	11635	24.276
Sample_24	NL cohort (DUPARC)	8019	8019	8019	7451	7189	6895	6019	6019	24.9408
Sample_25	NL cohort (DUPARC)	18767	18767	18767	17442	16824	16243	13532	13532	27.8947
Sample_26	NL cohort (DUPARC)	15970	15970	15970	14814	14339	13734	11975	11975	25.0157
Sample_27	NL cohort (DUPARC)	10971	10971	10971	10224	9741	9440	7880	7880	28.1743
Sample_28	NL cohort (DUPARC)	21736	21736	21736	20247	19683	18903	16527	16527	23.9649
Sample_29	NL cohort (DUPARC)	9072	9072	9072	8431	8151	7840	6758	6758	25.5071
Sample_30	NL cohort (DUPARC)	18087	18087	18087	16834	16246	15388	13410	13410	25.8584
Sample_31	NL cohort (DUPARC)	226	226	226	204	133	110	72	72	68.1416
Sample_32	NL cohort (DUPARC)	17514	17514	17514	16306	15746	15227	12936	12936	26.1391
Sample_33	NL cohort (DUPARC)	12574	12574	12574	11717	11128	10825	8419	8419	33.0444
Sample_34	NL cohort (DUPARC)	14970	14970	14970	13931	13462	12906	11371	11371	24.0414
Sample_35	NL cohort (DUPARC)	14013	14013	14013	12993	12525	12031	10490	10490	25.1409
Sample_36	NL cohort (DUPARC)	15640	15640	15640	14560	13973	13467	11621	11621	25.6969
Sample_37	NL cohort (DUPARC)	7663	7663	7663	7158	6886	6624	5700	5700	25.6166
Sample_38	NL cohort (DUPARC)	10249	10249	10249	9503	9116	8794	7033	7033	31.3787
Sample_39	NL cohort (DUPARC)	13369	13369	13369	12458	12065	11577	9653	9653	27.7956
Sample_40	NL cohort (DUPARC)	11655	11655	11655	10876	10460	10113	8336	8336	28.477
Sample_41	NL cohort (DUPARC)	18989	18989	18989	17712	17041	16377	13535	13535	28.7219
Sample_42	NL cohort (DUPARC)	17154	17154	17154	15951	15378	14862	12932	12932	24.6123
Sample_43	NL cohort (DUPARC)	6351	6351	6351	5882	5607	5356	4297	4297	32.3414
Sample_44	NL cohort (DUPARC)	19953	19953	19953	18569	17979	17302	14571	14571	26.9734
Sample_45	NL cohort (DUPARC)	9108	9108	9108	8503	8224	8007	7037	7037	22.7383
Sample_46	NL cohort (DUPARC)	19957	19957	19957	18602	18043	17409	14303	14303	28.3309
Sample_47	NL cohort (DUPARC)	18842	18842	18842	17573	16882	16421	13389	13389	28.9407
Sample_48	NL cohort (DUPARC)	24018	24018	24018	22361	21543	20810	17063	17063	28.9574
Sample_49	NL cohort (DUPARC)	20906	20906	20906	19527	18995	18408	15574	15574	25.5046
Sample_50	NL cohort (DUPARC)	16879	16879	16879	15713	15139	14586	12528	12528	25.7776
Sample_51	NL cohort (DUPARC)	20085	20085	20085	18743	18271	17541	15374	15374	23.4553
Sample_52	NL cohort (DUPARC)	17159	17159	17159	15945	15509	14861	13286	13286	22.5712
Sample_53	NL cohort (DUPARC)	14878	14878	14878	13833	13307	12970	10902	10902	26.724
Sample_54	NL cohort (DUPARC)	17354	17354	17354	16199	15627	15187	12864	12864	25.873
Sample_55	NL cohort (DUPARC)	20479	20479	20479	19110	18403	17800	14455	14455	29.4155
Sample_56	NL cohort (DUPARC)	15353	15353	15353	14339	13837	13478	11343	11343	26.1187
Sample_57	NL cohort (DUPARC)	15049	15049	15049	14061	13664	13103	11844	11844	21.2971
Sample_58	NL cohort (DUPARC)	18568	18568	18568	17309	16752	16117	13720	13720	26.1094
Sample_59	NL cohort (DUPARC)	16412	16412	16412	15334	14844	14448	12863	12863	21.6244
Sample_60	NL cohort (DUPARC)	11649	11649	11649	10850	10491	10228	9065	9065	22.1822
Sample_61	NL cohort (DUPARC)	11034	11034	11034	10266	9879	9609	8011	8011	27.3971
Sample_62	NL cohort (DUPARC)	10172	10172	10172	9450	9076	8854	7402	7402	27.2316
Sample_63	NL cohort (DUPARC)	13987	13987	13987	13050	12546	12222	10194	10194	27.118
Sample_64	NL cohort (DUPARC)	13976	13976	13976	12924	12451	11969	10055	10055	28.0552
Sample_65	NL cohort (DUPARC)	15999	15999	15999	14904	14394	13964	11947	11947	25.3266
Sample_66	NL cohort (DUPARC)	16766	16766	16766	15556	14945	14531	12209	12209	27.18
Sample_67	NL cohort (DUPARC)	10618	10618	10618	9852	9441	9326	8128	8128	23.4507
Sample_68	NL cohort (DUPARC)	14287	14287	14287	13283	12821	12461	10949	10949	23.3639
Sample_69	NL cohort (DUPARC)	11143	11143	11143	10316	9969	9638	8402	8402	24.5984
Sample_70	NL cohort (DUPARC)	11159	11159	11159	10438	10134	9699	8375	8375	24.9485
Sample_71	NL cohort (DUPARC)	12747	12747	12747	11896	11462	11052	9432	9432	26.0061
Sample_72	NL cohort (DUPARC)	10762	10762	10762	9947	9513	9180	7758	7758	27.913
Sample_73	NL cohort (DUPARC)	13916	13916	13916	12964	12607	12100	10496	10496	24.576
Sample_74	NL cohort (DUPARC)	10870	10870	10870	10145	9818	9506	8504	8504	21.7663
Sample_75	NL cohort (DUPARC)	11581	11581	11581	10808	10373	10040	8821	8821	23.8321
Sample_76	NL cohort (DUPARC)	8961	8961	8961	8386	8101	7765	6882	6882	23.2005
Sample_77	NL cohort (DUPARC)	13383	13383	13383	12523	12136	11574	10428	10428	22.0803
Sample_78	NL cohort (DUPARC)	10026	10026	10026	9345	8959	8572	7288	7288	27.309
Sample_79	NL cohort (DUPARC)	15281	15281	15281	14219	13804	13413	11515	11515	24.645
Sample_80	NL cohort (DUPARC)	12958	12958	12958	12134	11703	11313	9724	9724	24.9576
Sample_81	NL cohort (DUPARC)	10147	10147	10147	9443	9172	8835	7676	7676	24.352
Sample_82	NL cohort (DUPARC)	10705	10705	10705	9955	9590	9255	8019	8019	25.0911
Sample_83	NL cohort (DUPARC)	15280	15280	15280	14234	13840	13322	11513	11513	24.6531
Sample_84	NL cohort (DUPARC)	10030	10030	10030	9361	9034	8681	7446	7446	25.7627
Sample_85	NL cohort (DUPARC)	11549	11549	11549	10783	10436	10115	8692	8692	24.7381
Sample_86	NL cohort (DUPARC)	94	94	94	82	29	24	13	13	86.1702
Sample_87	NL cohort (DUPARC)	10577	10577	10577	9843	9574	9259	8304	8304	21.49
Sample_88	NL cohort (DUPARC)	13102	13102	13102	12226	11763	11429	9536	9536	27.2172
Sample_89	NL cohort (DUPARC)	16181	16181	16181	15139	14657	14147	12212	12212	24.5288
Sample_90	NL cohort (DUPARC)	163	163	163	150	73	81	48	48	70.5521
Sample_91	NL cohort (DUPARC)	14127	14127	14127	13078	12676	12270	10752	10752	23.8904
Sample_92	NL cohort (DUPARC)	9261	9261	9261	8625	8272	8065	6866	6866	25.8611
Sample_93	NL cohort (DUPARC)	10377	10377	10377	9656	9333	9013	8021	8021	22.7041
Sample_94	NL cohort (DUPARC)	14466	14466	14466	13464	12993	12535	10814	10814	25.2454
Sample_95	NL cohort (DUPARC)	15716	15716	15716	14661	14161	13755	11571	11571	26.3744
Sample_96	NL cohort (DUPARC)	13607	13607	13607	12729	12290	11874	10625	10625	21.9152
Sample_97	NL cohort (DUPARC)	17723	17723	17723	16528	15958	15443	13653	13653	22.9645
Sample_98	NL cohort (DUPARC)	11679	11679	11679	10843	10415	10061	8737	8737	25.1905
Sample_99	NL cohort (DUPARC)	12843	12843	12843	11980	11474	11109	9168	9168	28.6148
Sample_100	NL cohort (DUPARC)	15264	15264	15264	14248	13711	13124	11039	11039	27.6795
Sample_101	NL cohort (DUPARC)	12095	12095	12095	11265	10822	10373	8626	8626	28.6813
Sample_102	NL cohort (DUPARC)	17597	17597	17597	16385	15781	15268	12815	12815	27.1751
Sample_103	NL cohort (DUPARC)	18811	18811	18811	17524	16789	16190	13820	13820	26.5323
Sample_104	NL cohort (DUPARC)	21117	21117	21117	19697	19012	18311	15616	15616	26.0501
Sample_105	NL cohort (DUPARC)	18184	18184	18184	16939	16443	15825	13917	13917	23.4657
Sample_106	NL cohort (DUPARC)	19659	19659	19659	18304	17641	17102	14951	14951	23.9483
Sample_107	NL cohort (DUPARC)	18927	18927	18927	17643	17068	16361	14182	14182	25.07
Sample_108	NL cohort (DUPARC)	19070	19070	19070	17819	17227	16584	14332	14332	24.8453
Sample_109	NL cohort (DUPARC)	11983	11983	11983	11143	10685	10348	8778	8778	26.7462
Sample_110	NL cohort (DUPARC)	17403	17403	17403	16243	15721	15134	13131	13131	24.5475
Sample_111	NL cohort (DUPARC)	11253	11253	11253	10505	10082	9753	8118	8118	27.8592
Sample_112	NL cohort (DUPARC)	13593	13593	13593	12691	12418	11975	10906	10906	19.7675
Sample_113	NL cohort (DUPARC)	13194	13194	13194	12257	11773	11446	9672	9672	26.694
Sample_114	NL cohort (DUPARC)	10093	10093	10093	9407	9124	8760	7952	7952	21.2127
Sample_115	NL cohort (DUPARC)	13002	13002	13002	12124	11691	11420	9793	9793	24.6808
Sample_116	NL cohort (DUPARC)	11535	11535	11535	10728	10244	9965	8620	8620	25.2709
Sample_117	NL cohort (DUPARC)	13313	13313	13313	12420	11950	11584	9819	9819	26.245
Sample_118	NL cohort (DUPARC)	16748	16748	16748	15597	15065	14501	12642	12642	24.5164
Sample_119	NL cohort (DUPARC)	17676	17676	17676	16502	16032	15301	13518	13518	23.5234
Sample_120	NL cohort (DUPARC)	17383	17383	17383	16144	15557	14993	12964	12964	25.4214
Sample_121	NL cohort (DUPARC)	5257	5257	5257	4926	4734	4606	4249	4249	19.1744
Sample_122	NL cohort (DUPARC)	19567	19567	19567	18232	17671	17028	14835	14835	24.1836
Sample_123	NL cohort (DUPARC)	13421	13421	13421	12463	11960	11530	9465	9465	29.4762
Sample_124	NL cohort (DUPARC)	13079	13079	13079	12168	11725	11241	9983	9983	23.6715
Sample_125	NL cohort (DUPARC)	12505	12505	12505	11666	11251	10908	9356	9356	25.1819
Sample_126	NL cohort (DUPARC)	5778	5778	5778	5382	5219	5094	4735	4735	18.0512
Sample_127	NL cohort (DUPARC)	10616	10616	10616	9825	9437	9132	7855	7855	26.0079
Sample_128	NL cohort (DUPARC)	11696	11696	11696	10928	10499	10052	8490	8490	27.4111
Sample_129	NL cohort (DUPARC)	10661	10661	10661	9909	9507	9225	8048	8048	24.5099
Sample_130	NL cohort (DUPARC)	12846	12846	12846	12006	11437	11097	9031	9031	29.698
Sample_131	NL cohort (DUPARC)	13172	13172	13172	12266	11773	11415	9786	9786	25.706
Sample_132	NL cohort (DUPARC)	15332	15332	15332	14235	13726	13262	11442	11442	25.3718
Sample_133	NL cohort (DUPARC)	13119	13119	13119	12214	11759	11315	9512	9512	27.4945
Sample_134	NL cohort (DUPARC)	12541	12541	12541	11680	11285	10934	9208	9208	26.5768
Sample_135	NL cohort (DUPARC)	13048	13048	13048	12117	11659	11328	9529	9529	26.9697
Sample_136	NL cohort (DUPARC)	14369	14369	14369	13425	12996	12605	10752	10752	25.1722
Sample_137	NL cohort (DUPARC)	9745	9745	9745	9066	8676	8433	7276	7276	25.3361
Sample_138	NL cohort (DUPARC)	16450	16450	16450	15397	14809	14281	11937	11937	27.4347
Sample_139	NL cohort (DUPARC)	12142	12142	12142	11258	10833	10523	9171	9171	24.4688
Sample_140	NL cohort (DUPARC)	14450	14450	14450	13536	13039	12583	10503	10503	27.3149
Sample_141	NL cohort (DUPARC)	13235	13235	13235	12341	11949	11434	9788	9788	26.0446
Sample_142	NL cohort (DUPARC)	13225	13225	13225	12352	11892	11470	9726	9726	26.4575
Sample_143	NL cohort (DUPARC)	13603	13603	13603	12666	12222	11863	10443	10443	23.2302
Sample_144	NL cohort (DUPARC)	13376	13376	13376	12456	11958	11555	9763	9763	27.0111
Sample_145	NL cohort (DUPARC)	13212	13212	13212	12200	11708	11313	9649	9649	26.9679
Sample_146	NL cohort (DUPARC)	13305	13305	13305	12377	11942	11523	9905	9905	25.5543
Sample_147	NL cohort (DUPARC)	8650	8650	8650	8072	7711	7502	6397	6397	26.0462
Sample_148	NL cohort (DUPARC)	15368	15368	15368	14312	13925	13516	11861	11861	22.8201
Sample_149	NL cohort (DUPARC)	5006	5006	5006	4648	4488	4335	4006	4006	19.976
Sample_150	NL cohort (DUPARC)	10720	10720	10720	10030	9605	9261	7803	7803	27.2108
Sample_151	NL cohort (DUPARC)	15305	15305	15305	14269	13725	13300	11241	11241	26.5534
Sample_152	NL cohort (DUPARC)	12989	12989	12989	12055	11664	11256	9887	9887	23.8817
Sample_153	NL cohort (DUPARC)	17010	17010	17010	15857	15415	14923	13331	13331	21.6285
Sample_154	NL cohort (DUPARC)	17614	17614	17614	16408	15963	15466	13664	13664	22.4253
Sample_155	NL cohort (DUPARC)	11758	11758	11758	10935	10469	10061	8496	8496	27.7428
Sample_156	NL cohort (DUPARC)	15089	15089	15089	14036	13578	13088	11593	11593	23.1692
Sample_157	NL cohort (DUPARC)	13688	13688	13688	12800	12310	11912	10393	10393	24.0722
Sample_158	NL cohort (DUPARC)	17054	17054	17054	15921	15375	14929	12718	12718	25.4251
Sample_159	NL cohort (DUPARC)	4536	4536	4536	4228	4069	3912	3575	3575	21.1861
Sample_160	NL cohort (DUPARC)	20896	20896	20896	19420	18754	18107	15135	15135	27.5699
Sample_161	NL cohort (DUPARC)	11170	11170	11170	10431	10049	9747	8355	8355	25.2014
Sample_162	NL cohort (DUPARC)	14654	14654	14654	13623	13130	12768	10922	10922	25.4674
Sample_163	NL cohort (DUPARC)	7869	7869	7869	7370	7059	6924	6301	6301	19.9263
Sample_164	NL cohort (DUPARC)	17283	17283	17283	16124	15598	15052	13078	13078	24.3303
Sample_165	NL cohort (DUPARC)	14181	14181	14181	13220	12686	12275	10469	10469	26.1759
Sample_166	NL cohort (DUPARC)	17384	17384	17384	16143	15519	15171	12826	12826	26.2195
Sample_167	NL cohort (DUPARC)	4419	4419	4419	4123	3939	3833	3383	3383	23.4442
Sample_168	NL cohort (DUPARC)	10932	10932	10932	10195	9795	9439	7911	7911	27.6345
Sample_169	NL cohort (DUPARC)	11267	11267	11267	10485	10065	9788	8104	8104	28.0731
Sample_170	NL cohort (DUPARC)	13491	13491	13491	12565	12032	11668	9708	9708	28.0409
Sample_171	NL cohort (DUPARC)	13909	13909	13909	12959	12436	12019	10283	10283	26.0695
Sample_172	NL cohort (DUPARC)	14461	14461	14461	13452	13055	12531	10842	10842	25.0259
Sample_173	NL cohort (DUPARC)	12402	12402	12402	11538	11132	10762	9284	9284	25.1411
Sample_174	NL cohort (DUPARC)	13312	13312	13312	12358	11943	11438	9863	9863	25.909
Sample_175	NL cohort (DUPARC)	9188	9188	9188	8583	8284	7962	7382	7382	19.6561
Sample_176	NL cohort (DUPARC)	4433	4433	4433	4142	3926	3788	3439	3439	22.4227
Sample_177	NL cohort (DUPARC)	13351	13351	13351	12412	11997	11479	9998	9998	25.1142
Sample_178	NL cohort (DUPARC)	14470	14470	14470	13530	13080	12615	11013	11013	23.8908
Sample_179	NL cohort (DUPARC)	12986	12986	12986	12083	11688	11294	9679	9679	25.4659
Sample_180	NL cohort (DUPARC)	7067	7067	7067	6593	6269	6047	5088	5088	28.0034
Sample_181	NL cohort (DUPARC)	10850	10850	10850	10088	9798	9431	8251	8251	23.9539
Sample_182	NL cohort (DUPARC)	17010	17010	17010	15782	15262	14790	11954	11954	29.7237
Sample_183	NL cohort (DUPARC)	12465	12465	12465	11660	11215	10908	9303	9303	25.367
Sample_184	NL cohort (DUPARC)	14007	14007	14007	12944	12491	12116	10538	10538	24.7662
Sample_185	NL cohort (DUPARC)	18545	18545	18545	17272	16615	16179	13366	13366	27.9267
Sample_186	NL cohort (DUPARC)	14992	14992	14992	14006	13610	13148	11612	11612	22.5454
Sample_187	NL cohort (DUPARC)	16329	16329	16329	15168	14718	14179	12512	12512	23.3756
Sample_188	NL cohort (DUPARC)	140	140	140	132	73	71	41	41	70.7143
Sample_189	NL cohort (DUPARC)	14696	14696	14696	13655	13163	12806	10596	10596	27.8987
Sample_190	NL cohort (DUPARC)	16900	16900	16900	15738	15116	14669	12501	12501	26.0296
Sample_191	NL cohort (DUPARC)	15357	15357	15357	14372	13874	13408	11725	11725	23.6505
Sample_192	NL cohort (DUPARC)	17512	17512	17512	16341	15777	15173	12988	12988	25.8337
Sample_193	NL cohort (DUPARC)	15389	15389	15389	14369	13823	13470	11772	11772	23.5038
Sample_194	NL cohort (DUPARC)	14426	14426	14426	13469	13009	12678	11395	11395	21.0107
Sample_195	NL cohort (DUPARC)	14217	14217	14217	13258	12775	12427	10492	10492	26.201
Sample_196	NL cohort (DUPARC)	10826	10826	10826	10097	9747	9473	8517	8517	21.3283
Sample_197	NL cohort (DUPARC)	10446	10446	10446	9695	9358	9140	8227	8227	21.2426
Sample_198	NL cohort (DUPARC)	13624	13624	13624	12719	12305	11998	10855	10855	20.3244
Sample_199	NL cohort (DUPARC)	12838	12838	12838	11938	11631	11309	9954	9954	22.4646
Sample_200	NL cohort (DUPARC)	12648	12648	12648	11756	11304	11014	9437	9437	25.3874
Sample_201	NL cohort (DUPARC)	1556	1556	1556	1455	1357	1306	1051	1051	32.455
Sample_202	NL cohort (DUPARC)	16343	16343	16343	15121	14558	13966	11926	11926	27.0269
Sample_203	NL cohort (DUPARC)	15625	15625	15625	14547	14036	13562	11759	11759	24.7424
Sample_204	NL cohort (DUPARC)	15287	15287	15287	14199	13682	13227	11218	11218	26.6174
Sample_205	NL cohort (DUPARC)	15947	15947	15947	14823	14246	13633	11610	11610	27.1963
Sample_206	NL cohort (DUPARC)	13627	13627	13627	12691	12211	11718	9839	9839	27.7978
Sample_207	NL cohort (DUPARC)	9149	9149	9149	8538	8261	7969	6975	6975	23.7622
Sample_208	NL cohort (DUPARC)	8746	8746	8746	8192	7821	7554	6403	6403	26.7894
Sample_209	NL cohort (DUPARC)	12810	12810	12810	11980	11532	11104	9149	9149	28.5792
Sample_210	NL cohort (DUPARC)	13005	13005	13005	12092	11533	11212	9468	9468	27.1972
Sample_211	NL cohort (DUPARC)	91	91	91	81	22	7	2	2	97.8022
Sample_212	NL cohort (DUPARC)	13551	13551	13551	12610	12116	11736	9775	9775	27.8651
Sample_213	NL cohort (DUPARC)	14783	14783	14783	13798	13315	12921	11151	11151	24.5688
Sample_214	NL cohort (DUPARC)	16605	16605	16605	15471	14891	14462	12030	12030	27.5519
Sample_215	NL cohort (DUPARC)	15608	15608	15608	14522	14008	13543	11905	11905	23.725
Sample_216	NL cohort (DUPARC)	11784	11784	11784	10941	10629	10266	9279	9279	21.2576
Sample_217	NL cohort (DUPARC)	13641	13641	13641	12722	12300	11935	10534	10534	22.7769
Sample_218	NL cohort (DUPARC)	11016	11016	11016	10224	9881	9590	8500	8500	22.8395
Sample_219	NL cohort (DUPARC)	13247	13247	13247	12361	11940	11578	10201	10201	22.9939
Sample_220	NL cohort (DUPARC)	16579	16579	16579	15525	15008	14532	12632	12632	23.8072
Sample_221	NL cohort (DUPARC)	14893	14893	14893	13887	13363	12956	10885	10885	26.912
Sample_222	FIN cohort (Aho et al. 2019)	15693	15693	15693	14604	14104	13623	11578	11578	26.2219
Sample_223	FIN cohort (Aho et al. 2019)	14214	14214	14214	13211	12866	12447	11042	11042	22.316
Sample_224	FIN cohort (Aho et al. 2019)	22080	22080	22080	20561	19840	19135	16049	16049	27.3143
Sample_225	FIN cohort (Aho et al. 2019)	19474	19474	19474	18150	17754	16877	15135	15135	22.281
Sample_226	FIN cohort (Aho et al. 2019)	16630	16630	16630	15473	14845	14393	12117	12117	27.1377
Sample_227	FIN cohort (Aho et al. 2019)	18621	18621	18621	17353	16752	16213	14000	14000	24.8161
Sample_228	FIN cohort (Aho et al. 2019)	18323	18323	18323	17055	16410	16022	13396	13396	26.8897
Sample_229	FIN cohort (Aho et al. 2019)	18614	18614	18614	17344	16854	16347	14196	14196	23.7348
Sample_230	FIN cohort (Aho et al. 2019)	10388	10388	10388	9552	9226	8926	7796	7796	24.9519
Sample_231	FIN cohort (Aho et al. 2019)	13387	13387	13387	12499	11983	11670	10001	10001	25.2932
Sample_232	FIN cohort (Aho et al. 2019)	22167	22167	22167	20622	19948	19270	16442	16442	25.8267
Sample_233	FIN cohort (Aho et al. 2019)	17145	17145	17145	16008	15389	15023	12697	12697	25.9434
Sample_234	FIN cohort (Aho et al. 2019)	12887	12887	12887	11974	11457	11153	9322	9322	27.6635
Sample_235	FIN cohort (Aho et al. 2019)	18748	18748	18748	17489	16939	16208	14134	14134	24.6106
Sample_236	FIN cohort (Aho et al. 2019)	16215	16215	16215	15108	14455	14022	11628	11628	28.2886
Sample_237	FIN cohort (Aho et al. 2019)	19975	19975	19975	18657	17883	17186	13776	13776	31.0338
Sample_238	FIN cohort (Aho et al. 2019)	10843	10843	10843	10010	9657	9328	8246	8246	23.9509
Sample_239	FIN cohort (Aho et al. 2019)	17389	17389	17389	16227	15609	15235	12866	12866	26.0107
Sample_240	FIN cohort (Aho et al. 2019)	16671	16671	16671	15518	14983	14470	12498	12498	25.0315
Sample_241	FIN cohort (Aho et al. 2019)	21351	21351	21351	19806	19141	18368	16113	16113	24.5328
Sample_242	FIN cohort (Aho et al. 2019)	19286	19286	19286	18021	17471	16722	14546	14546	24.5774
Sample_243	FIN cohort (Aho et al. 2019)	20295	20295	20295	18638	18104	17453	15336	15336	24.4346
Sample_244	FIN cohort (Aho et al. 2019)	18526	18526	18526	17047	16459	15746	13739	13739	25.8394
Sample_245	FIN cohort (Aho et al. 2019)	13029	13029	13029	12083	11702	11271	10034	10034	22.9872
Sample_246	FIN cohort (Aho et al. 2019)	12722	12722	12722	11818	11374	11093	9394	9394	26.1594
Sample_247	FIN cohort (Aho et al. 2019)	15273	15273	15273	14218	13567	13203	11258	11258	26.2882
Sample_248	FIN cohort (Aho et al. 2019)	15053	15053	15053	13990	13594	13155	11369	11369	24.4735
Sample_249	FIN cohort (Aho et al. 2019)	12467	12467	12467	11549	11167	10879	9810	9810	21.3123
Sample_250	FIN cohort (Aho et al. 2019)	20114	20114	20114	18760	17930	17262	13514	13514	32.813
Sample_251	FIN cohort (Aho et al. 2019)	18571	18571	18571	17253	16652	16050	13870	13870	25.3137
Sample_252	FIN cohort (Aho et al. 2019)	16982	16982	16982	15755	15270	14726	12646	12646	25.5329
Sample_253	FIN cohort (Aho et al. 2019)	13387	13387	13387	12463	11988	11646	9733	9733	27.2951
Sample_254	FIN cohort (Aho et al. 2019)	13896	13896	13896	12920	12405	11993	10160	10160	26.8854
Sample_255	FIN cohort (Aho et al. 2019)	15181	15181	15181	14103	13614	13090	11052	11052	27.1985
Sample_256	FIN cohort (Aho et al. 2019)	12758	12758	12758	11672	11201	10811	9438	9438	26.0229
Sample_257	FIN cohort (Aho et al. 2019)	12858	12858	12858	11905	11497	11054	9804	9804	23.7517
Sample_258	FIN cohort (Aho et al. 2019)	15088	15088	15088	14084	13589	13041	11342	11342	24.8277
Sample_259	FIN cohort (Aho et al. 2019)	13606	13606	13606	12629	12263	11827	10615	10615	21.9829
Sample_260	FIN cohort (Aho et al. 2019)	19110	19110	19110	17594	16878	16361	14093	14093	26.2533
Sample_261	FIN cohort (Aho et al. 2019)	15380	15380	15380	14286	13758	13307	11382	11382	25.9948
Sample_262	FIN cohort (Aho et al. 2019)	17355	17355	17355	16132	15522	14931	12434	12434	28.3549
Sample_263	FIN cohort (Aho et al. 2019)	19457	19457	19457	18120	17449	16742	14065	14065	27.7124
Sample_264	FIN cohort (Aho et al. 2019)	21224	21224	21224	19693	19196	18530	16569	16569	21.9327
Sample_265	FIN cohort (Aho et al. 2019)	13789	13789	13789	12042	11720	11291	10415	10415	24.4688
Sample_266	FIN cohort (Aho et al. 2019)	11306	11306	11306	10545	10188	9858	8602	8602	23.9165
Sample_267	FIN cohort (Aho et al. 2019)	13204	13204	13204	12271	11808	11383	9351	9351	29.1806
Sample_268	FIN cohort (Aho et al. 2019)	14585	14585	14585	13603	12957	12580	10421	10421	28.5499
Sample_269	FIN cohort (Aho et al. 2019)	15132	15132	15132	14039	13585	12999	11043	11043	27.0222
Sample_270	FIN cohort (Aho et al. 2019)	12628	12628	12628	11781	11293	10829	8842	8842	29.981
Sample_271	FIN cohort (Aho et al. 2019)	9334	9334	9334	8633	8365	8065	7296	7296	21.8342
Sample_272	FIN cohort (Aho et al. 2019)	12945	12945	12945	11902	11586	11141	10029	10029	22.5261
Sample_273	FIN cohort (Aho et al. 2019)	15651	15651	15651	14577	13989	13540	11450	11450	26.8417
Sample_274	FIN cohort (Aho et al. 2019)	16744	16744	16744	15607	14965	14442	12064	12064	27.9503
Sample_275	FIN cohort (Aho et al. 2019)	11005	11005	11005	10236	9869	9550	8279	8279	24.7706
Sample_276	FIN cohort (Aho et al. 2019)	11469	11469	11469	10616	10300	9928	9185	9185	19.9146
Sample_277	FIN cohort (Aho et al. 2019)	17933	17933	17933	16772	16376	15832	14067	14067	21.558
Sample_278	FIN cohort (Aho et al. 2019)	15068	15068	15068	14017	13556	13158	11393	11393	24.3894
Sample_279	FIN cohort (Aho et al. 2019)	13696	13696	13696	12777	12341	11922	10158	10158	25.8324
Sample_280	FIN cohort (Aho et al. 2019)	11759	11759	11759	10953	10411	10036	8155	8155	30.6489
Sample_281	FIN cohort (Aho et al. 2019)	17529	17529	17529	16278	15754	15220	13250	13250	24.411
Sample_282	FIN cohort (Aho et al. 2019)	13780	13780	13780	11883	11387	10856	9174	9174	33.4253
Sample_283	FIN cohort (GAMDAT)	9826	9826	9826	9147	8762	8387	7262	7262	26.094
Sample_284	FIN cohort (GAMDAT)	12183	12183	12183	11322	11040	10594	9269	9269	23.9186
Sample_285	FIN cohort (GAMDAT)	15326	15326	15326	14268	13739	13256	11320	11320	26.1386
Sample_286	FIN cohort (GAMDAT)	14020	14020	14020	13055	12571	12099	10165	10165	27.4964
Sample_287	FIN cohort (GAMDAT)	24602	24602	24602	22928	22287	21627	19277	19277	21.6446
Sample_288	FIN cohort (GAMDAT)	17370	17370	17370	16196	15635	15023	13001	13001	25.1526
Sample_289	FIN cohort (GAMDAT)	17669	17669	17669	16436	15882	15302	13230	13230	25.1231
Sample_290	FIN cohort (GAMDAT)	13625	13625	13625	12713	12345	11914	10454	10454	23.2734
Sample_291	FIN cohort (GAMDAT)	10958	10958	10958	10167	9938	9607	9043	9043	17.4758
Sample_292	FIN cohort (GAMDAT)	16140	16140	16140	15041	14576	13922	12163	12163	24.6406
Sample_293	FIN cohort (GAMDAT)	10159	10159	10159	9515	9125	8846	7637	7637	24.8253
Sample_294	FIN cohort (GAMDAT)	8977	8977	8977	8350	8067	7816	7135	7135	20.5191
Sample_295	FIN cohort (GAMDAT)	14406	14406	14406	13425	12929	12584	11147	11147	22.6225
Sample_296	FIN cohort (GAMDAT)	14754	14754	14754	13748	13227	12790	11192	11192	24.1426
Sample_297	FIN cohort (GAMDAT)	9024	9024	9024	8392	8121	7679	6708	6708	25.6649
Sample_298	FIN cohort (GAMDAT)	31979	31979	31979	29858	29152	28232	25170	25170	21.2921
Sample_299	FIN cohort (GAMDAT)	13298	13298	13298	12330	11865	11476	10235	10235	23.0335
Sample_300	FIN cohort (GAMDAT)	12363	12363	12363	11517	11137	10785	9525	9525	22.9556
Sample_301	FIN cohort (GAMDAT)	17062	17062	17062	15829	15281	14698	12784	12784	25.0733
Sample_302	FIN cohort (GAMDAT)	16331	16331	16331	15217	14868	14315	13037	13037	20.1702
Sample_303	FIN cohort (GAMDAT)	13034	13034	13034	12059	11690	11214	10164	10164	22.0193
Sample_304	FIN cohort (GAMDAT)	16570	16570	16570	15500	15088	14390	12754	12754	23.0296
Sample_305	FIN cohort (GAMDAT)	10717	10717	10717	10003	9635	9237	8060	8060	24.7924
Sample_306	FIN cohort (GAMDAT)	17579	17579	17579	16416	15854	15329	13167	13167	25.0981
Sample_307	FIN cohort (GAMDAT)	13851	13851	13851	12927	12616	12143	10947	10947	20.966
Sample_308	FIN cohort (GAMDAT)	12568	12568	12568	11765	11502	11115	10216	10216	18.7142
Sample_309	FIN cohort (NMDAT)	16289	16289	16289	15195	14622	14265	12471	12471	23.4391
Sample_310	FIN cohort (NMDAT)	12972	12972	12972	12068	11520	11235	9544	9544	26.4261
Sample_311	FIN cohort (NMDAT)	15118	15118	15118	14124	13568	13184	11239	11239	25.6582
Sample_312	FIN cohort (NMDAT)	16625	16625	16625	15507	14967	14395	12481	12481	24.9263
Sample_313	FIN cohort (NMDAT)	17289	17289	17289	16151	15722	15202	13514	13514	21.8347
Sample_314	FIN cohort (NMDAT)	15105	15105	15105	14133	13754	13316	11817	11817	21.7676
Sample_315	FIN cohort (NMDAT)	15124	15124	15124	14111	13583	12991	10766	10766	28.8151
Sample_316	FIN cohort (NMDAT)	11570	11570	11570	10739	10489	10136	9206	9206	20.4322
Sample_317	FIN cohort (NMDAT)	10978	10978	10978	10188	9855	9541	8491	8491	22.6544
Sample_318	FIN cohort (NMDAT)	7800	7800	7800	7252	7011	6791	6158	6158	21.0513
Sample_319	FIN cohort (NMDAT)	14934	14934	14934	13934	13595	13122	11746	11746	21.3473
Sample_320	FIN cohort (NMDAT)	12267	12267	12267	11380	10958	10528	9209	9209	24.9287
Sample_321	FIN cohort (NMDAT)	16547	16547	16547	15409	14877	14348	12403	12403	25.0438
Sample_322	FIN cohort (NMDAT)	11830	11830	11830	11001	10670	10298	9554	9554	19.2392
Sample_323	FIN cohort (NMDAT)	13666	13666	13666	12729	12305	11877	10621	10621	22.2816
Sample_324	FIN cohort (NMDAT)	15845	15845	15845	14776	14259	13828	12114	12114	23.5469
Sample_325	FIN cohort (NMDAT)	12154	12154	12154	11288	10870	10491	9202	9202	24.2883
Sample_326	FIN cohort (NMDAT)	13529	13529	13529	12624	12105	11822	10229	10229	24.392
Sample_327	FIN cohort (NMDAT)	15481	15481	15481	14445	13936	13476	11621	11621	24.9338
Sample_328	FIN cohort (NMDAT)	17106	17106	17106	15961	15406	14907	12685	12685	25.8447
Sample_329	FIN cohort (NMDAT)	12913	12913	12913	12002	11633	11281	9748	9748	24.5102
Sample_330	FIN cohort (NMDAT)	12285	12285	12285	11451	11123	10869	9762	9762	20.5372
Sample_331	FIN cohort (NMDAT)	11203	11203	11203	10432	10114	9827	8905	8905	20.5124
Sample_332	FIN cohort (NMDAT)	15543	15543	15543	14434	13959	13473	11456	11456	26.2948
Sample_333	FIN cohort (NMDAT)	8950	8950	8950	8346	8110	7838	7221	7221	19.3184
Sample_334	FIN cohort (NMDAT)	14494	14494	14494	13499	13072	12529	11062	11062	23.6788
Sample_335	FIN cohort (NMDAT)	17540	17540	17540	16390	15902	15329	13769	13769	21.4994
Sample_336	FIN cohort (NMDAT)	13572	13572	13572	12626	12098	11729	10037	10037	26.0463
Sample_337	FIN cohort (NMDAT)	9571	9571	9571	8873	8515	8074	7135	7135	25.4519
Sample_338	FIN cohort (NMDAT)	17429	17429	17429	16239	15772	15163	13413	13413	23.0421
Sample_339	FIN cohort (NMDAT)	16997	16997	16997	15847	15221	14847	12752	12752	24.975
Sample_340	FIN cohort (NMDAT)	14687	14687	14687	13633	13128	12649	10992	10992	25.1583
Sample_341	FIN cohort (NMDAT)	6662	6662	6662	6190	5942	5725	5272	5272	20.8646
Sample_342	FIN cohort (NMDAT)	14666	14666	14666	13672	13126	12698	10954	10954	25.3102
Sample_343	FIN cohort (NMDAT)	10943	10943	10943	9648	9315	9005	8191	8191	25.1485
Sample_344	FIN cohort (NMDAT)	13547	13547	13547	12670	12250	11955	10715	10715	20.905
Sample_345	FIN cohort (NMDAT)	11339	11339	11339	10561	10253	9938	8948	8948	21.0865
Sample_346	FIN cohort (NMDAT)	9812	9812	9812	9163	8861	8642	7816	7816	20.3424
Sample_347	FIN cohort (NMDAT)	15172	15172	15172	14091	13501	13037	10597	10597	30.1542
Sample_348	FIN cohort (NMDAT)	7738	7738	7738	7148	6828	6628	5947	5947	23.1455
Sample_349	FIN cohort (NMDAT)	15993	15993	15993	14878	14366	13943	12189	12189	23.7854
Sample_350	FIN cohort (NMDAT)	12095	12095	12095	11282	10868	10505	9157	9157	24.291
Sample_351	FIN cohort (NMDAT)	16381	16381	16381	15291	14847	14328	12857	12857	21.5127
Sample_352	FIN cohort (NMDAT)	9867	9867	9867	9191	8770	8468	7082	7082	28.2254
Sample_353	FIN cohort (NMDAT)	18778	18778	18778	17470	16899	16342	14399	14399	23.3198
Sample_354	FIN cohort (NMDAT)	16205	16205	16205	15224	14694	14193	12311	12311	24.0296
Sample_355	FIN cohort (NMDAT)	15739	15739	15739	14679	14298	13805	12296	12296	21.8756
Sample_356	FIN cohort (NMDAT)	17108	17108	17108	15997	15342	14980	13222	13222	22.7145
Sample_357	FIN cohort (NMDAT)	13516	13516	13516	12615	12136	11707	10021	10021	25.8582
Sample_358	FIN cohort (NMDAT)	557	557	557	516	457	433	316	316	43.2675
Sample_359	FIN cohort (NMDAT)	8719	8719	8719	8152	7879	7623	7080	7080	18.798
Sample_360	FIN cohort (NMDAT)	16698	16698	16698	15572	15192	14501	13087	13087	21.6253
Sample_361	FIN cohort (NMDAT)	9440	9440	9440	8737	8434	8181	7254	7254	23.1568
Sample_362	FIN cohort (NMDAT)	12363	12363	12363	11507	11083	10738	9234	9234	25.3094
Sample_363	FIN cohort (NMDAT)	11098	11098	11098	10327	9930	9621	8403	8403	24.2837
Sample_364	FIN cohort (NMDAT)	11006	11006	11006	10235	9932	9577	8474	8474	23.0056
Sequencing run 2
sampleID	study	rawData	outputCutadapt	inputDADA2	filtered	denoisedF	denoisedR	merged	seqtab	percLost
BI_0_ctrl_1	PCR_control	12	12	12	8	1	1	0	0	100
BI_0_ctrl_10	PCR_control	6	6	6	6	1	1	0	0	100
BI_0_ctrl_11	PCR_control	13	13	13	7	1	1	0	0	100
BI_0_ctrl_12	PCR_control	19	19	19	17	2	1	0	0	100
BI_0_ctrl_13	PCR_control	16	16	16	16	2	1	0	0	100
BI_0_ctrl_14	PCR_control	7	7	7	7	2	1	0	0	100
BI_0_ctrl_15	PCR_control	1	1	1	1	1	1	0	0	100
BI_0_ctrl_16	PCR_control	1	1	1	1	1	1	0	0	100
BI_0_ctrl_1T	PCR_control	9	9	9	7	1	1	0	0	100
BI_0_ctrl_2	PCR_control	24	24	24	13	3	1	0	0	100
BI_0_ctrl_3	PCR_control	10	10	10	9	1	1	0	0	100
BI_0_ctrl_4	PCR_control	2	2	2	2	1	1	0	0	100
BI_0_ctrl_5	PCR_control	7	7	7	6	1	1	0	0	100
BI_0_ctrl_6	PCR_control	5	5	5	4	1	1	0	0	100
BI_0_ctrl_7	PCR_control	6	6	6	5	1	1	0	0	100
BI_0_ctrl_8	PCR_control	7	7	7	5	1	1	0	0	100
BI_0_ctrl_9	PCR_control	10	10	10	9	1	1	0	0	100
kit_ctrl_1	DNA_extraction_control	75	75	75	71	15	1	0	0	100
kit_ctrl_10	DNA_extraction_control	91	91	91	88	3	1	0	0	100
kit_ctrl_11	DNA_extraction_control	102	102	102	98	35	1	0	0	100
kit_ctrl_12	DNA_extraction_control	102	102	102	100	25	1	0	0	100
kit_ctrl_13	DNA_extraction_control	58	58	58	56	16	1	0	0	100
kit_ctrl_14	DNA_extraction_control	17	17	17	17	2	1	0	0	100
kit_ctrl_15	DNA_extraction_control	13	13	13	12	1	1	0	0	100
kit_ctrl_16	DNA_extraction_control	99	99	99	96	47	39	17	17	82.8283
kit_ctrl_17	DNA_extraction_control	128	128	128	125	50	52	24	24	81.25
kit_ctrl_2	DNA_extraction_control	58	58	58	53	5	1	0	0	100
kit_ctrl_3	DNA_extraction_control	51	51	51	46	16	1	0	0	100
kit_ctrl_4	DNA_extraction_control	90	90	90	82	31	16	7	7	92.2222
kit_ctrl_5	DNA_extraction_control	62	62	62	55	4	1	0	0	100
kit_ctrl_6	DNA_extraction_control	35	35	35	33	2	1	0	0	100
kit_ctrl_7	DNA_extraction_control	135	135	135	126	32	44	5	5	96.2963
kit_ctrl_8	DNA_extraction_control	38	38	38	37	6	1	0	0	100
kit_ctrl_9	DNA_extraction_control	64	64	64	64	19	1	0	0	100
kit_control_1	DNA_extraction_control	87	87	87	84	17	1	0	0	100
kit_control_10	DNA_extraction_control	82	82	82	74	21	1	0	0	100
kit_control_11	DNA_extraction_control	75	75	75	72	2	1	0	0	100
kit_control_12	DNA_extraction_control	17	17	17	15	1	1	0	0	100
kit_control_13	DNA_extraction_control	21	21	21	18	1	1	0	0	100
kit_control_14	DNA_extraction_control	56	56	56	53	12	1	0	0	100
kit_control_15	DNA_extraction_control	61	61	61	56	2	1	0	0	100
kit_control_2	DNA_extraction_control	81	81	81	77	10	1	0	0	100
kit_control_3	DNA_extraction_control	67	67	67	60	16	1	0	0	100
kit_control_4	DNA_extraction_control	67	67	67	63	1	1	0	0	100
kit_control_5_A	DNA_extraction_control	79	79	79	69	16	1	0	0	100
kit_control_5_B	DNA_extraction_control	129	129	129	125	60	13	0	0	100
kit_control_6	DNA_extraction_control	71	71	71	68	12	1	0	0	100
kit_control_7	DNA_extraction_control	49	49	49	47	1	1	0	0	100
kit_control_8	DNA_extraction_control	62	62	62	60	2	1	0	0	100
kit_control_9	DNA_extraction_control	66	66	66	61	2	1	0	0	100
Sample_1	NL cohort (DUPARC)	17196	17196	17196	17124	16524	15952	13498	13498	21.505
Sample_2	NL cohort (DUPARC)	11280	11280	11280	11217	10876	10323	8804	8804	21.9504
Sample_3	NL cohort (DUPARC)	13284	13284	13284	13215	12854	12391	10553	10553	20.5586
Sample_4	NL cohort (DUPARC)	22882	22882	22882	22758	22305	21658	19528	19528	14.6578
Sample_5	NL cohort (DUPARC)	15396	15396	15396	15320	14804	14212	12264	12264	20.3429
Sample_6	NL cohort (DUPARC)	16068	16068	16068	15972	15238	14792	11928	11928	25.7655
Sample_7	NL cohort (DUPARC)	15928	15928	15928	15836	15315	14755	12785	12785	19.7325
Sample_8	NL cohort (DUPARC)	13160	13160	13160	13090	12640	12203	10605	10605	19.4149
Sample_9	NL cohort (DUPARC)	13356	13356	13356	13269	12850	12295	10567	10567	20.882
Sample_10	NL cohort (DUPARC)	25996	25996	25996	25870	25271	24467	21980	21980	15.4485
Sample_11	NL cohort (DUPARC)	14579	14579	14579	14523	14004	13596	11277	11277	22.649
Sample_12	NL cohort (DUPARC)	20925	20925	20925	20839	20218	19481	17257	17257	17.5293
Sample_13	NL cohort (DUPARC)	12758	12758	12758	12675	12162	11723	9910	9910	22.3232
Sample_14	NL cohort (DUPARC)	20407	20407	20407	20306	19808	18961	16349	16349	19.8853
Sample_15	NL cohort (DUPARC)	11474	11474	11474	11409	10979	10414	8861	8861	22.7732
Sample_16	NL cohort (DUPARC)	21966	21966	21966	21849	21296	20439	17954	17954	18.2646
Sample_17	NL cohort (DUPARC)	16890	16890	16890	16796	16337	15491	13354	13354	20.9355
Sample_18	NL cohort (DUPARC)	14909	14909	14909	14822	14229	13769	11230	11230	24.6764
Sample_19	NL cohort (DUPARC)	16800	16800	16800	16659	16257	15731	14015	14015	16.5774
Sample_20	NL cohort (DUPARC)	11755	11755	11755	11650	11244	10904	9444	9444	19.6597
Sample_21	NL cohort (DUPARC)	18324	18324	18324	18212	17763	16969	14705	14705	19.7501
Sample_22	NL cohort (DUPARC)	21610	21610	21610	21487	20916	20044	17510	17510	18.9727
Sample_23	NL cohort (DUPARC)	15910	15910	15910	15769	15393	14630	12960	12960	18.5418
Sample_24	NL cohort (DUPARC)	8579	8579	8579	8532	8245	7922	6896	6896	19.6177
Sample_25	NL cohort (DUPARC)	19205	19205	19205	19103	18604	17692	14971	14971	22.0463
Sample_26	NL cohort (DUPARC)	16654	16654	16654	16548	16053	15189	13197	13197	20.7578
Sample_27	NL cohort (DUPARC)	11309	11309	11309	11246	10795	10430	8777	8777	22.3892
Sample_28	NL cohort (DUPARC)	22244	22244	22244	22134	21514	20618	18163	18163	18.3465
Sample_29	NL cohort (DUPARC)	9220	9220	9220	9145	8832	8533	7408	7408	19.6529
Sample_30	NL cohort (DUPARC)	18718	18718	18718	18613	18075	17136	15063	15063	19.5267
Sample_31	NL cohort (DUPARC)	4574	4574	4574	4548	4386	4202	3780	3780	17.359
Sample_32	NL cohort (DUPARC)	18222	18222	18222	18120	17546	16916	14523	14523	20.2996
Sample_33	NL cohort (DUPARC)	13035	13035	13035	12968	12361	11902	9271	9271	28.8761
Sample_34	NL cohort (DUPARC)	15409	15409	15409	15306	14868	14273	12568	12568	18.4373
Sample_35	NL cohort (DUPARC)	14503	14503	14503	14408	13975	13447	11753	11753	18.9616
Sample_36	NL cohort (DUPARC)	16634	16634	16634	16553	16006	15369	13244	13244	20.3799
Sample_37	NL cohort (DUPARC)	8046	8046	8046	8008	7755	7381	6474	6474	19.5377
Sample_38	NL cohort (DUPARC)	10731	10731	10731	10618	10246	9762	8051	8051	24.9744
Sample_39	NL cohort (DUPARC)	14152	14152	14152	14063	13498	13036	10976	10976	22.4421
Sample_40	NL cohort (DUPARC)	11889	11889	11889	11814	11331	10970	8974	8974	24.5185
Sample_41	NL cohort (DUPARC)	19237	19237	19237	19142	18476	17705	14803	14803	23.0493
Sample_42	NL cohort (DUPARC)	17531	17531	17531	17443	16886	16403	14305	14305	18.4017
Sample_43	NL cohort (DUPARC)	6737	6737	6737	6698	6370	6162	4906	4906	27.1783
Sample_44	NL cohort (DUPARC)	20906	20906	20906	20784	20218	19482	16498	16498	21.0849
Sample_45	NL cohort (DUPARC)	9550	9550	9550	9489	9171	8923	7698	7698	19.3927
Sample_46	NL cohort (DUPARC)	20700	20700	20700	20571	19876	19255	15966	15966	22.8696
Sample_47	NL cohort (DUPARC)	19638	19638	19638	19532	18862	18266	15132	15132	22.9453
Sample_48	NL cohort (DUPARC)	24514	24514	24514	24385	23657	22760	18702	18702	23.7089
Sample_49	NL cohort (DUPARC)	21431	21431	21431	21337	20731	20153	17082	17082	20.293
Sample_50	NL cohort (DUPARC)	17451	17451	17451	17371	16764	16121	13771	13771	21.0876
Sample_51	NL cohort (DUPARC)	20590	20590	20590	20499	19878	19174	16927	16927	17.7902
Sample_52	NL cohort (DUPARC)	17176	17176	17176	17039	16645	15851	14242	14242	17.082
Sample_53	NL cohort (DUPARC)	15318	15318	15318	15242	14703	14286	12046	12046	21.3605
Sample_54	NL cohort (DUPARC)	17853	17853	17853	17746	17196	16683	14141	14141	20.792
Sample_55	NL cohort (DUPARC)	21351	21351	21351	21247	20533	19772	16439	16439	23.0059
Sample_56	NL cohort (DUPARC)	16106	16106	16106	16028	15448	15048	12603	12603	21.7497
Sample_57	NL cohort (DUPARC)	15201	15201	15201	15123	14731	14214	12887	12887	15.2227
Sample_58	NL cohort (DUPARC)	19095	19095	19095	19013	18511	17782	15066	15066	21.0998
Sample_59	NL cohort (DUPARC)	16935	16935	16935	16867	16406	15855	14147	14147	16.4629
Sample_60	NL cohort (DUPARC)	12070	12070	12070	11975	11656	11281	10062	10062	16.6363
Sample_61	NL cohort (DUPARC)	11170	11170	11170	11115	10729	10461	8859	8859	20.6893
Sample_62	NL cohort (DUPARC)	10481	10481	10481	10424	10025	9728	8190	8190	21.8586
Sample_63	NL cohort (DUPARC)	14851	14851	14851	14781	14331	13888	11722	11722	21.0693
Sample_64	NL cohort (DUPARC)	14552	14552	14552	14472	13930	13487	11394	11394	21.7015
Sample_65	NL cohort (DUPARC)	16634	16634	16634	16530	15960	15488	13231	13231	20.4581
Sample_66	NL cohort (DUPARC)	17461	17461	17461	17375	16834	16312	13813	13813	20.8923
Sample_67	NL cohort (DUPARC)	11226	11226	11226	11140	10775	10453	9181	9181	18.2166
Sample_68	NL cohort (DUPARC)	15013	15013	15013	14924	14535	13944	12418	12418	17.285
Sample_69	NL cohort (DUPARC)	11614	11614	11614	11492	11126	10726	9532	9532	17.9266
Sample_70	NL cohort (DUPARC)	11402	11402	11402	11356	10969	10600	9112	9112	20.0842
Sample_71	NL cohort (DUPARC)	13130	13130	13130	13060	12590	12145	10485	10485	20.1447
Sample_72	NL cohort (DUPARC)	11119	11119	11119	10948	10458	10142	8558	8558	23.0326
Sample_73	NL cohort (DUPARC)	14541	14541	14541	14470	14030	13649	11738	11738	19.2765
Sample_74	NL cohort (DUPARC)	11417	11417	11417	11293	10943	10603	9518	9518	16.6331
Sample_75	NL cohort (DUPARC)	12092	12092	12092	12016	11597	11110	9781	9781	19.1118
Sample_76	NL cohort (DUPARC)	9303	9303	9303	9253	8976	8628	7751	7751	16.6828
Sample_77	NL cohort (DUPARC)	13607	13607	13607	13527	13114	12560	11262	11262	17.2338
Sample_78	NL cohort (DUPARC)	10283	10283	10283	10220	9802	9399	7938	7938	22.8046
Sample_79	NL cohort (DUPARC)	15606	15606	15606	15533	15131	14581	12618	12618	19.1465
Sample_80	NL cohort (DUPARC)	13296	13296	13296	13234	12809	12375	10644	10644	19.9458
Sample_81	NL cohort (DUPARC)	10480	10480	10480	10403	10091	9784	8523	8523	18.6737
Sample_82	NL cohort (DUPARC)	10984	10984	10984	10930	10535	10192	8862	8862	19.319
Sample_83	NL cohort (DUPARC)	15930	15930	15930	15836	15377	14805	12802	12802	19.6359
Sample_84	NL cohort (DUPARC)	10181	10181	10181	10126	9801	9369	8064	8064	20.7936
Sample_85	NL cohort (DUPARC)	11658	11658	11658	11602	11173	10830	9267	9267	20.5095
Sample_86	NL cohort (DUPARC)	3483	3483	3483	3465	3365	3237	2991	2991	14.1258
Sample_87	NL cohort (DUPARC)	10875	10875	10875	10822	10577	10162	9155	9155	15.8161
Sample_88	NL cohort (DUPARC)	13426	13426	13426	13344	12913	12542	10602	10602	21.0338
Sample_89	NL cohort (DUPARC)	16702	16702	16702	16613	16071	15505	13408	13408	19.7222
Sample_90	NL cohort (DUPARC)	4794	4794	4794	4766	4605	4399	3988	3988	16.8127
Sample_91	NL cohort (DUPARC)	14589	14589	14589	14469	14010	13446	11590	11590	20.5566
Sample_92	NL cohort (DUPARC)	9616	9616	9616	9577	9169	8847	7503	7503	21.9738
Sample_93	NL cohort (DUPARC)	10528	10528	10528	10431	10101	9709	8650	8650	17.8381
Sample_94	NL cohort (DUPARC)	14837	14837	14837	14758	14238	13761	11949	11949	19.4649
Sample_95	NL cohort (DUPARC)	15758	15758	15758	15683	15131	14675	12523	12523	20.5293
Sample_96	NL cohort (DUPARC)	14052	14052	14052	13962	13559	13080	11815	11815	15.9194
Sample_97	NL cohort (DUPARC)	18406	18406	18406	18301	17774	17184	15220	15220	17.3096
Sample_98	NL cohort (DUPARC)	11772	11772	11772	11701	11313	10832	9456	9456	19.6738
Sample_99	NL cohort (DUPARC)	13396	13396	13396	13326	12732	12319	10253	10253	23.4622
Sample_100	NL cohort (DUPARC)	16285	16285	16285	16191	15556	14949	12645	12645	22.3519
Sample_101	NL cohort (DUPARC)	12835	12835	12835	12775	12247	11789	9905	9905	22.8282
Sample_102	NL cohort (DUPARC)	18263	18263	18263	18155	17472	16905	14081	14081	22.8988
Sample_103	NL cohort (DUPARC)	19783	19783	19783	19694	18953	18290	15550	15550	21.3972
Sample_104	NL cohort (DUPARC)	21547	21547	21547	21441	20762	20045	17022	17022	21.0006
Sample_105	NL cohort (DUPARC)	18928	18928	18928	18823	18310	17533	15526	15526	17.9734
Sample_106	NL cohort (DUPARC)	20319	20319	20319	20219	19642	18849	16519	16519	18.7017
Sample_107	NL cohort (DUPARC)	19914	19914	19914	19835	19252	18333	16188	16188	18.7105
Sample_108	NL cohort (DUPARC)	19532	19532	19532	19419	18808	18098	15785	15785	19.1839
Sample_109	NL cohort (DUPARC)	12475	12475	12475	12407	11922	11377	9761	9761	21.7555
Sample_110	NL cohort (DUPARC)	18068	18068	18068	17967	17486	16746	14528	14528	19.5926
Sample_111	NL cohort (DUPARC)	11711	11711	11711	11655	11247	10916	9035	9035	22.8503
Sample_112	NL cohort (DUPARC)	13983	13983	13983	13894	13589	13057	11899	11899	14.9038
Sample_113	NL cohort (DUPARC)	13638	13638	13638	13536	13007	12699	10781	10781	20.9488
Sample_114	NL cohort (DUPARC)	10494	10494	10494	10430	10097	9751	8761	8761	16.5142
Sample_115	NL cohort (DUPARC)	13215	13215	13215	13158	12869	12335	10830	10830	18.0477
Sample_116	NL cohort (DUPARC)	11795	11795	11795	11714	11191	10990	9625	9625	18.3976
Sample_117	NL cohort (DUPARC)	13920	13920	13920	13851	13383	12995	10965	10965	21.2284
Sample_118	NL cohort (DUPARC)	17433	17433	17433	17359	16833	16084	14160	14160	18.7747
Sample_119	NL cohort (DUPARC)	18612	18612	18612	18510	17959	17206	15088	15088	18.934
Sample_120	NL cohort (DUPARC)	17933	17933	17933	17841	17284	16526	14475	14475	19.2829
Sample_121	NL cohort (DUPARC)	28210	28210	28210	28064	27668	26577	25668	25668	9.01099
Sample_122	NL cohort (DUPARC)	19952	19952	19952	19863	19235	18515	16360	16360	18.0032
Sample_123	NL cohort (DUPARC)	13853	13853	13853	13780	13225	12806	10577	10577	23.6483
Sample_124	NL cohort (DUPARC)	13721	13721	13721	13659	13267	12715	11413	11413	16.8209
Sample_125	NL cohort (DUPARC)	12954	12954	12954	12889	12390	12069	10280	10280	20.6423
Sample_126	NL cohort (DUPARC)	29398	29398	29398	29278	28835	27842	26642	26642	9.37479
Sample_127	NL cohort (DUPARC)	10741	10741	10741	10674	10337	9955	8680	8680	19.1882
Sample_128	NL cohort (DUPARC)	12215	12215	12215	12140	11775	11352	9432	9432	22.7835
Sample_129	NL cohort (DUPARC)	11184	11184	11184	11110	10721	10345	9008	9008	19.4564
Sample_130	NL cohort (DUPARC)	13202	13202	13202	13141	12616	12178	9988	9988	24.3448
Sample_131	NL cohort (DUPARC)	13754	13754	13754	13671	13183	12791	11189	11189	18.6491
Sample_132	NL cohort (DUPARC)	15851	15851	15851	15777	15227	14575	12522	12522	21.0018
Sample_133	NL cohort (DUPARC)	13417	13417	13417	13327	12869	12379	10317	10317	23.105
Sample_134	NL cohort (DUPARC)	12921	12921	12921	12832	12464	11951	10298	10298	20.3003
Sample_135	NL cohort (DUPARC)	13362	13362	13362	13303	12868	12418	10586	10586	20.7753
Sample_136	NL cohort (DUPARC)	14841	14841	14841	14770	14307	13841	11743	11743	20.8746
Sample_137	NL cohort (DUPARC)	10258	10258	10258	10211	9839	9478	8138	8138	20.6668
Sample_138	NL cohort (DUPARC)	17065	17065	17065	16981	16383	15742	13129	13129	23.0648
Sample_139	NL cohort (DUPARC)	12592	12592	12592	12531	12090	11674	10223	10223	18.8135
Sample_140	NL cohort (DUPARC)	14837	14837	14837	14753	14265	13707	11406	11406	23.1246
Sample_141	NL cohort (DUPARC)	13800	13800	13800	13726	13324	12824	11030	11030	20.0725
Sample_142	NL cohort (DUPARC)	13890	13890	13890	13822	13314	12783	10889	10889	21.6055
Sample_143	NL cohort (DUPARC)	14032	14032	14032	13944	13579	13077	11487	11487	18.1371
Sample_144	NL cohort (DUPARC)	13816	13816	13816	13725	13334	12779	10762	10762	22.1048
Sample_145	NL cohort (DUPARC)	14105	14105	14105	14038	13550	13042	11165	11165	20.8437
Sample_146	NL cohort (DUPARC)	13526	13526	13526	13452	12979	12567	10761	10761	20.4421
Sample_147	NL cohort (DUPARC)	8913	8913	8913	8876	8541	8144	6925	6925	22.3045
Sample_148	NL cohort (DUPARC)	15897	15897	15897	15812	15397	14883	13135	13135	17.3743
Sample_149	NL cohort (DUPARC)	21568	21568	21568	21474	21075	20409	19617	19617	9.04581
Sample_150	NL cohort (DUPARC)	11321	11321	11321	11258	10858	10312	8643	8643	23.6552
Sample_151	NL cohort (DUPARC)	15797	15797	15797	15711	15158	14651	12500	12500	20.8711
Sample_152	NL cohort (DUPARC)	13200	13200	13200	13131	12657	12212	10712	10712	18.8485
Sample_153	NL cohort (DUPARC)	17672	17672	17672	17563	17051	16507	14721	14721	16.6987
Sample_154	NL cohort (DUPARC)	18206	18206	18206	18104	17676	17018	15148	15148	16.7967
Sample_155	NL cohort (DUPARC)	11827	11827	11827	11765	11377	10864	9307	9307	21.3072
Sample_156	NL cohort (DUPARC)	15681	15681	15681	15599	15143	14635	13034	13034	16.8803
Sample_157	NL cohort (DUPARC)	13982	13982	13982	13914	13475	12993	11462	11462	18.0232
Sample_158	NL cohort (DUPARC)	17353	17353	17353	17263	16726	16164	13824	13824	20.3365
Sample_159	NL cohort (DUPARC)	24768	24768	24768	24660	24138	23448	22350	22350	9.7626
Sample_160	NL cohort (DUPARC)	21613	21613	21613	21454	20614	20064	16860	16860	21.9914
Sample_161	NL cohort (DUPARC)	11561	11561	11561	11488	11106	10758	9214	9214	20.301
Sample_162	NL cohort (DUPARC)	15152	15152	15152	15065	14467	14076	11943	11943	21.1787
Sample_163	NL cohort (DUPARC)	8220	8220	8220	8191	7950	7640	7123	7123	13.3455
Sample_164	NL cohort (DUPARC)	17391	17391	17391	17295	16859	16197	14134	14134	18.7281
Sample_165	NL cohort (DUPARC)	14552	14552	14552	14456	13983	13546	11544	11544	20.6707
Sample_166	NL cohort (DUPARC)	17941	17941	17941	17846	17298	16802	14102	14102	21.3979
Sample_167	NL cohort (DUPARC)	32493	32493	32493	32354	31742	30738	28816	28816	11.3163
Sample_168	NL cohort (DUPARC)	10993	10993	10993	10937	10548	10119	8461	8461	23.0328
Sample_169	NL cohort (DUPARC)	11721	11721	11721	11663	11206	10791	9041	9041	22.8649
Sample_170	NL cohort (DUPARC)	13782	13782	13782	13691	13131	12652	10645	10645	22.7616
Sample_171	NL cohort (DUPARC)	14378	14378	14378	14291	13742	13201	11247	11247	21.7763
Sample_172	NL cohort (DUPARC)	15008	15008	15008	14934	14476	13926	12096	12096	19.403
Sample_173	NL cohort (DUPARC)	12862	12862	12862	12792	12381	11990	10309	10309	19.8492
Sample_174	NL cohort (DUPARC)	13875	13875	13875	13819	13396	12891	11195	11195	19.3153
Sample_175	NL cohort (DUPARC)	9551	9551	9551	9505	9219	8894	8334	8334	12.7421
Sample_176	NL cohort (DUPARC)	31801	31801	31801	31651	31047	29734	28588	28588	10.1035
Sample_177	NL cohort (DUPARC)	13610	13610	13610	13521	13055	12544	11034	11034	18.9273
Sample_178	NL cohort (DUPARC)	14780	14780	14780	14679	14287	13638	11835	11835	19.9256
Sample_179	NL cohort (DUPARC)	13419	13419	13419	13341	12975	12414	10568	10568	21.246
Sample_180	NL cohort (DUPARC)	7578	7578	7578	7521	7265	6914	5873	5873	22.4993
Sample_181	NL cohort (DUPARC)	11096	11096	11096	11019	10722	10353	9161	9161	17.4387
Sample_182	NL cohort (DUPARC)	17312	17312	17312	17242	16631	16030	13273	13273	23.3306
Sample_183	NL cohort (DUPARC)	12897	12897	12897	12827	12377	11940	10325	10325	19.9426
Sample_184	NL cohort (DUPARC)	14282	14282	14282	14197	13741	13235	11512	11512	19.395
Sample_185	NL cohort (DUPARC)	18839	18839	18839	18734	18083	17516	14760	14760	21.6519
Sample_186	NL cohort (DUPARC)	15336	15336	15336	15236	14836	14327	12570	12570	18.036
Sample_187	NL cohort (DUPARC)	17231	17231	17231	17121	16652	15973	14130	14130	17.9966
Sample_188	NL cohort (DUPARC)	4587	4587	4587	4561	4443	4254	3925	3925	14.4321
Sample_189	NL cohort (DUPARC)	14870	14870	14870	14803	14410	13930	11843	11843	20.3564
Sample_190	NL cohort (DUPARC)	17334	17334	17334	17237	16645	16080	13818	13818	20.2838
Sample_191	NL cohort (DUPARC)	15845	15845	15845	15736	15321	14789	13188	13188	16.7687
Sample_192	NL cohort (DUPARC)	17950	17950	17950	17851	17239	16643	14241	14241	20.663
Sample_193	NL cohort (DUPARC)	15868	15868	15868	15768	15307	14687	12836	12836	19.1076
Sample_194	NL cohort (DUPARC)	15035	15035	15035	14971	14505	14100	12681	12681	15.6568
Sample_195	NL cohort (DUPARC)	14534	14534	14534	14460	13983	13583	11529	11529	20.6757
Sample_196	NL cohort (DUPARC)	11184	11184	11184	11131	10808	10419	9436	9436	15.6295
Sample_197	NL cohort (DUPARC)	10934	10934	10934	10838	10511	10191	9180	9180	16.0417
Sample_198	NL cohort (DUPARC)	14033	14033	14033	13952	13479	13164	11807	11807	15.8626
Sample_199	NL cohort (DUPARC)	13449	13449	13449	13362	13024	12614	11155	11155	17.057
Sample_200	NL cohort (DUPARC)	13225	13225	13225	13151	12661	12339	10721	10721	18.9338
Sample_201	NL cohort (DUPARC)	15245	15245	15245	15181	14860	14465	13672	13672	10.3181
Sample_202	NL cohort (DUPARC)	16902	16902	16902	16814	16180	15485	13301	13301	21.3052
Sample_203	NL cohort (DUPARC)	16399	16399	16399	16311	15826	15185	13165	13165	19.7207
Sample_204	NL cohort (DUPARC)	16206	16206	16206	16111	15642	15051	12832	12832	20.8194
Sample_205	NL cohort (DUPARC)	16020	16020	16020	15908	15338	14688	12508	12508	21.9226
Sample_206	NL cohort (DUPARC)	14346	14346	14346	14265	13770	13157	10990	10990	23.3933
Sample_207	NL cohort (DUPARC)	9572	9572	9572	9508	9261	8915	7922	7922	17.2378
Sample_208	NL cohort (DUPARC)	9072	9072	9072	9022	8708	8296	7165	7165	21.0207
Sample_209	NL cohort (DUPARC)	12979	12979	12979	12912	12542	12011	9996	9996	22.9833
Sample_210	NL cohort (DUPARC)	13406	13406	13406	13325	12825	12242	10348	10348	22.8107
Sample_211	NL cohort (DUPARC)	2992	2992	2992	2969	2780	2626	2220	2220	25.8021
Sample_212	NL cohort (DUPARC)	13710	13710	13710	13628	13170	12625	10690	10690	22.0277
Sample_213	NL cohort (DUPARC)	15355	15355	15355	15298	14721	14337	12268	12268	20.1042
Sample_214	NL cohort (DUPARC)	16978	16978	16978	16906	16269	15781	13216	13216	22.1581
Sample_215	NL cohort (DUPARC)	16189	16189	16189	16102	15668	15068	13319	13319	17.7281
Sample_216	NL cohort (DUPARC)	12246	12246	12246	12174	11888	11398	10333	10333	15.6214
Sample_217	NL cohort (DUPARC)	14521	14521	14521	14426	13986	13478	11931	11931	17.8362
Sample_218	NL cohort (DUPARC)	11506	11506	11506	11427	11101	10726	9559	9559	16.9216
Sample_219	NL cohort (DUPARC)	13938	13938	13938	13863	13525	13005	11504	11504	17.4631
Sample_220	NL cohort (DUPARC)	17133	17133	17133	17052	16615	15968	14055	14055	17.9653
Sample_221	NL cohort (DUPARC)	15179	15179	15179	15102	14612	14068	11764	11764	22.4982
Sample_222	FIN cohort (Aho et al. 2019)	16485	16485	16485	16403	15854	15176	12714	12714	22.8753
Sample_223	FIN cohort (Aho et al. 2019)	14684	14684	14684	14627	14261	13766	12154	12154	17.2296
Sample_224	FIN cohort (Aho et al. 2019)	22934	22934	22934	22819	22092	21305	17840	17840	22.2116
Sample_225	FIN cohort (Aho et al. 2019)	19579	19579	19579	19459	18996	18189	16196	16196	17.2787
Sample_226	FIN cohort (Aho et al. 2019)	17152	17152	17152	17054	16415	15980	13327	13327	22.3006
Sample_227	FIN cohort (Aho et al. 2019)	19341	19341	19341	19226	18601	18031	15673	15673	18.9649
Sample_228	FIN cohort (Aho et al. 2019)	18788	18788	18788	18712	18168	17600	14927	14927	20.5504
Sample_229	FIN cohort (Aho et al. 2019)	19258	19258	19258	19144	18543	17986	15617	15617	18.9064
Sample_230	FIN cohort (Aho et al. 2019)	11000	11000	11000	10841	10480	10169	8843	8843	19.6091
Sample_231	FIN cohort (Aho et al. 2019)	13749	13749	13749	13672	13193	12762	11170	11170	18.7577
Sample_232	FIN cohort (Aho et al. 2019)	23449	23449	23449	23328	22703	21852	18916	18916	19.3313
Sample_233	FIN cohort (Aho et al. 2019)	17757	17757	17757	17639	17069	16487	14103	14103	20.5778
Sample_234	FIN cohort (Aho et al. 2019)	13491	13491	13491	13412	12945	12446	10708	10708	20.6286
Sample_235	FIN cohort (Aho et al. 2019)	19373	19373	19373	19281	18632	18072	15840	15840	18.2367
Sample_236	FIN cohort (Aho et al. 2019)	16683	16683	16683	16596	15967	15366	12812	12812	23.2033
Sample_237	FIN cohort (Aho et al. 2019)	20173	20173	20173	20087	19322	18578	14899	14899	26.1439
Sample_238	FIN cohort (Aho et al. 2019)	11244	11244	11244	11062	10698	10327	9268	9268	17.5738
Sample_239	FIN cohort (Aho et al. 2019)	18081	18081	18081	18001	17313	16958	14300	14300	20.9115
Sample_240	FIN cohort (Aho et al. 2019)	17134	17134	17134	17024	16399	15918	13634	13634	20.4272
Sample_241	FIN cohort (Aho et al. 2019)	21721	21721	21721	21491	20797	20005	17388	17388	19.9484
Sample_242	FIN cohort (Aho et al. 2019)	20140	20140	20140	20033	19496	18636	16297	16297	19.0814
Sample_243	FIN cohort (Aho et al. 2019)	20849	20849	20849	20422	19855	18945	16775	16775	19.5405
Sample_244	FIN cohort (Aho et al. 2019)	19440	19440	19440	19171	18506	17597	15348	15348	21.0494
Sample_245	FIN cohort (Aho et al. 2019)	13565	13565	13565	13452	13104	12553	11141	11141	17.8695
Sample_246	FIN cohort (Aho et al. 2019)	13138	13138	13138	13052	12688	12170	10488	10488	20.1705
Sample_247	FIN cohort (Aho et al. 2019)	15876	15876	15876	15774	15183	14712	12737	12737	19.772
Sample_248	FIN cohort (Aho et al. 2019)	15542	15542	15542	15470	15039	14500	12468	12468	19.7787
Sample_249	FIN cohort (Aho et al. 2019)	13009	13009	13009	12941	12599	12196	10941	10941	15.8967
Sample_250	FIN cohort (Aho et al. 2019)	20272	20272	20272	20117	19228	18431	14711	14711	27.4319
Sample_251	FIN cohort (Aho et al. 2019)	19251	19251	19251	19077	18534	17718	15381	15381	20.1029
Sample_252	FIN cohort (Aho et al. 2019)	17775	17775	17775	17695	17164	16506	14155	14155	20.3657
Sample_253	FIN cohort (Aho et al. 2019)	13934	13934	13934	13853	13415	12940	10789	10789	22.5707
Sample_254	FIN cohort (Aho et al. 2019)	14567	14567	14567	14481	13905	13392	11287	11287	22.5166
Sample_255	FIN cohort (Aho et al. 2019)	15442	15442	15442	15368	14884	14343	12122	12122	21.4998
Sample_256	FIN cohort (Aho et al. 2019)	13522	13522	13522	13075	12659	12066	10648	10648	21.2543
Sample_257	FIN cohort (Aho et al. 2019)	13423	13423	13423	13255	12772	12302	10774	10774	19.7348
Sample_258	FIN cohort (Aho et al. 2019)	15538	15538	15538	15431	14946	14262	12408	12408	20.1442
Sample_259	FIN cohort (Aho et al. 2019)	14002	14002	14002	13902	13650	13015	11847	11847	15.3907
Sample_260	FIN cohort (Aho et al. 2019)	19780	19780	19780	19478	18818	18174	15771	15771	20.2679
Sample_261	FIN cohort (Aho et al. 2019)	16018	16018	16018	15883	15392	14719	12582	12582	21.4509
Sample_262	FIN cohort (Aho et al. 2019)	17732	17732	17732	17652	16980	16403	13550	13550	23.5845
Sample_263	FIN cohort (Aho et al. 2019)	20197	20197	20197	20094	19355	18567	15524	15524	23.1371
Sample_264	FIN cohort (Aho et al. 2019)	22044	22044	22044	21880	21401	20507	18465	18465	16.2357
Sample_265	FIN cohort (Aho et al. 2019)	14296	14296	14296	13275	12989	12404	11525	11525	19.383
Sample_266	FIN cohort (Aho et al. 2019)	11688	11688	11688	11625	11256	10896	9511	9511	18.6259
Sample_267	FIN cohort (Aho et al. 2019)	13639	13639	13639	13562	13004	12515	10409	10409	23.6821
Sample_268	FIN cohort (Aho et al. 2019)	14768	14768	14768	14699	14090	13614	11308	11308	23.429
Sample_269	FIN cohort (Aho et al. 2019)	15871	15871	15871	15709	15229	14652	12614	12614	20.5217
Sample_270	FIN cohort (Aho et al. 2019)	13341	13341	13341	13252	12708	12337	10124	10124	24.1136
Sample_271	FIN cohort (Aho et al. 2019)	9817	9817	9817	9663	9392	9010	8282	8282	15.6361
Sample_272	FIN cohort (Aho et al. 2019)	13157	13157	13157	12890	12623	12112	11109	11109	15.5659
Sample_273	FIN cohort (Aho et al. 2019)	16611	16611	16611	16513	15944	15411	13093	13093	21.1787
Sample_274	FIN cohort (Aho et al. 2019)	17289	17289	17289	17209	16598	15958	13424	13424	22.3553
Sample_275	FIN cohort (Aho et al. 2019)	11422	11422	11422	11335	10973	10506	9081	9081	20.4955
Sample_276	FIN cohort (Aho et al. 2019)	11729	11729	11729	11592	11308	10829	10077	10077	14.0847
Sample_277	FIN cohort (Aho et al. 2019)	18154	18154	18154	18070	17664	16917	15136	15136	16.6244
Sample_278	FIN cohort (Aho et al. 2019)	15415	15415	15415	15282	14793	14310	12410	12410	19.494
Sample_279	FIN cohort (Aho et al. 2019)	14454	14454	14454	14340	13921	13346	11459	11459	20.7209
Sample_280	FIN cohort (Aho et al. 2019)	12297	12297	12297	12221	11637	11222	9196	9196	25.2175
Sample_281	FIN cohort (Aho et al. 2019)	17883	17883	17883	17779	17272	16557	14400	14400	19.4766
Sample_282	FIN cohort (Aho et al. 2019)	14655	14655	14655	13399	12971	12276	10549	10549	28.0177
Sample_283	FIN cohort (GAMDAT)	9923	9923	9923	9851	9466	9139	7856	7856	20.8304
Sample_284	FIN cohort (GAMDAT)	12619	12619	12619	12548	12262	11722	10214	10214	19.0586
Sample_285	FIN cohort (GAMDAT)	15791	15791	15791	15716	15173	14671	12580	12580	20.3344
Sample_286	FIN cohort (GAMDAT)	14505	14505	14505	14403	13867	13466	11452	11452	21.0479
Sample_287	FIN cohort (GAMDAT)	25585	25585	25585	25475	24858	24158	21465	21465	16.1032
Sample_288	FIN cohort (GAMDAT)	17930	17930	17930	17836	17358	16624	14488	14488	19.1969
Sample_289	FIN cohort (GAMDAT)	18080	18080	18080	17993	17441	16662	14439	14439	20.1383
Sample_290	FIN cohort (GAMDAT)	14176	14176	14176	14115	13727	13271	11800	11800	16.7607
Sample_291	FIN cohort (GAMDAT)	11265	11265	11265	11222	11033	10570	10008	10008	11.1585
Sample_292	FIN cohort (GAMDAT)	16870	16870	16870	16788	16341	15599	13865	13865	17.8127
Sample_293	FIN cohort (GAMDAT)	10583	10583	10583	10541	10204	9742	8229	8229	22.2432
Sample_294	FIN cohort (GAMDAT)	9150	9150	9150	9110	8807	8505	7686	7686	16
Sample_295	FIN cohort (GAMDAT)	14634	14634	14634	14563	14125	13569	12011	12011	17.924
Sample_296	FIN cohort (GAMDAT)	15078	15078	15078	15010	14514	14014	12177	12177	19.24
Sample_297	FIN cohort (GAMDAT)	9504	9504	9504	9449	9157	8737	7555	7555	20.5072
Sample_298	FIN cohort (GAMDAT)	33099	33099	33099	32967	32239	31123	27698	27698	16.3177
Sample_299	FIN cohort (GAMDAT)	13414	13414	13414	13351	12894	12395	11015	11015	17.8843
Sample_300	FIN cohort (GAMDAT)	12916	12916	12916	12863	12472	12080	10751	10751	16.7622
Sample_301	FIN cohort (GAMDAT)	17473	17473	17473	17377	16768	16237	14001	14001	19.8707
Sample_302	FIN cohort (GAMDAT)	16790	16790	16790	16716	16407	15741	14341	14341	14.5861
Sample_303	FIN cohort (GAMDAT)	13566	13566	13566	13497	13102	12566	11313	11313	16.6077
Sample_304	FIN cohort (GAMDAT)	17259	17259	17259	17182	16664	16099	14100	14100	18.3035
Sample_305	FIN cohort (GAMDAT)	11327	11327	11327	11285	10920	10435	9163	9163	19.1048
Sample_306	FIN cohort (GAMDAT)	18311	18311	18311	18226	17633	16940	14763	14763	19.3763
Sample_307	FIN cohort (GAMDAT)	14239	14239	14239	14173	13812	13363	12100	12100	15.0221
Sample_308	FIN cohort (GAMDAT)	12922	12922	12922	12855	12585	12148	11224	11224	13.1404
Sample_309	FIN cohort (NMDAT)	16946	16946	16946	16870	16412	15726	13880	13880	18.0928
Sample_310	FIN cohort (NMDAT)	13758	13758	13758	13694	13217	12876	11017	11017	19.923
Sample_311	FIN cohort (NMDAT)	15441	15441	15441	15385	14860	14389	12407	12407	19.649
Sample_312	FIN cohort (NMDAT)	17482	17482	17482	17404	16853	16175	14170	14170	18.9452
Sample_313	FIN cohort (NMDAT)	18066	18066	18066	17981	17494	16929	15096	15096	16.4397
Sample_314	FIN cohort (NMDAT)	15499	15499	15499	15419	14993	14561	12994	12994	16.1623
Sample_315	FIN cohort (NMDAT)	15613	15613	15613	15533	14866	14290	11692	11692	25.1137
Sample_316	FIN cohort (NMDAT)	11813	11813	11813	11732	11410	11047	9963	9963	15.6607
Sample_317	FIN cohort (NMDAT)	11368	11368	11368	11307	10936	10634	9517	9517	16.2825
Sample_318	FIN cohort (NMDAT)	8245	8245	8245	8209	7981	7700	6956	6956	15.6337
Sample_319	FIN cohort (NMDAT)	15525	15525	15525	15451	15086	14454	13047	13047	15.9614
Sample_320	FIN cohort (NMDAT)	12805	12805	12805	12727	12360	11795	10354	10354	19.141
Sample_321	FIN cohort (NMDAT)	17280	17280	17280	17210	16644	15993	13849	13849	19.8553
Sample_322	FIN cohort (NMDAT)	12033	12033	12033	11973	11639	11229	10459	10459	13.0807
Sample_323	FIN cohort (NMDAT)	13927	13927	13927	13863	13462	12989	11692	11692	16.048
Sample_324	FIN cohort (NMDAT)	16172	16172	16172	16098	15558	15100	13141	13141	18.7423
Sample_325	FIN cohort (NMDAT)	12629	12629	12629	12566	12176	11646	10267	10267	18.703
Sample_326	FIN cohort (NMDAT)	13872	13872	13872	13813	13416	12936	11356	11356	18.1373
Sample_327	FIN cohort (NMDAT)	16316	16316	16316	16248	15689	15194	12991	12991	20.3788
Sample_328	FIN cohort (NMDAT)	17788	17788	17788	17688	17091	16398	14082	14082	20.8343
Sample_329	FIN cohort (NMDAT)	13309	13309	13309	13241	12869	12325	10667	10667	19.8512
Sample_330	FIN cohort (NMDAT)	12600	12600	12600	12549	12301	11917	10807	10807	14.2302
Sample_331	FIN cohort (NMDAT)	11652	11652	11652	11566	11223	10914	9939	9939	14.7013
Sample_332	FIN cohort (NMDAT)	15929	15929	15929	15846	15381	14817	12719	12719	20.1519
Sample_333	FIN cohort (NMDAT)	9221	9221	9221	9172	8925	8589	7845	7845	14.9225
Sample_334	FIN cohort (NMDAT)	14739	14739	14739	14658	14248	13687	12147	12147	17.586
Sample_335	FIN cohort (NMDAT)	17698	17698	17698	17601	17107	16472	14827	14827	16.2222
Sample_336	FIN cohort (NMDAT)	14238	14238	14238	14164	13588	13119	11325	11325	20.4593
Sample_337	FIN cohort (NMDAT)	9867	9867	9867	9809	9468	9042	7986	7986	19.0635
Sample_338	FIN cohort (NMDAT)	18060	18060	18060	17984	17537	16722	14937	14937	17.2924
Sample_339	FIN cohort (NMDAT)	17886	17886	17886	17813	17169	16694	14288	14288	20.1163
Sample_340	FIN cohort (NMDAT)	15196	15196	15196	15106	14645	13962	12217	12217	19.6038
Sample_341	FIN cohort (NMDAT)	6805	6805	6805	6769	6536	6294	5767	5767	15.2535
Sample_342	FIN cohort (NMDAT)	15329	15329	15329	15264	14811	14226	12315	12315	19.6621
Sample_343	FIN cohort (NMDAT)	11122	11122	11122	10413	10119	9710	8936	8936	19.6547
Sample_344	FIN cohort (NMDAT)	14020	14020	14020	13959	13605	13146	11969	11969	14.6291
Sample_345	FIN cohort (NMDAT)	11858	11858	11858	11783	11501	11214	10258	10258	13.493
Sample_346	FIN cohort (NMDAT)	10045	10045	10045	9999	9738	9392	8519	8519	15.1916
Sample_347	FIN cohort (NMDAT)	15635	15635	15635	15561	14903	14455	11761	11761	24.7777
Sample_348	FIN cohort (NMDAT)	8098	8098	8098	8051	7772	7471	6788	6788	16.1768
Sample_349	FIN cohort (NMDAT)	16256	16256	16256	16180	15691	15166	13314	13314	18.0979
Sample_350	FIN cohort (NMDAT)	12677	12677	12677	12619	12185	11792	10217	10217	19.4052
Sample_351	FIN cohort (NMDAT)	16630	16630	16630	16573	16120	15470	13881	13881	16.5304
Sample_352	FIN cohort (NMDAT)	10273	10273	10273	10224	9755	9432	7957	7957	22.5445
Sample_353	FIN cohort (NMDAT)	19092	19092	19092	18989	18428	17820	15778	15778	17.3581
Sample_354	FIN cohort (NMDAT)	16765	16765	16765	16695	16265	15612	13813	13813	17.6081
Sample_355	FIN cohort (NMDAT)	16330	16330	16330	16225	15794	15199	13497	13497	17.3484
Sample_356	FIN cohort (NMDAT)	17645	17645	17645	17556	16967	16456	14631	14631	17.0813
Sample_357	FIN cohort (NMDAT)	13750	13750	13750	13671	13202	12687	10969	10969	20.2255
Sample_358	FIN cohort (NMDAT)	651	651	651	646	580	538	429	429	34.1014
Sample_359	FIN cohort (NMDAT)	9085	9085	9085	9033	8803	8443	7846	7846	13.6379
Sample_360	FIN cohort (NMDAT)	17390	17390	17390	17273	16780	16156	14443	14443	16.9465
Sample_361	FIN cohort (NMDAT)	10007	10007	10007	9868	9567	9277	8306	8306	16.9981
Sample_362	FIN cohort (NMDAT)	12841	12841	12841	12774	12312	12005	10251	10251	20.1698
Sample_363	FIN cohort (NMDAT)	11208	11208	11208	11153	10750	10409	9158	9158	18.2905
Sample_364	FIN cohort (NMDAT)	11414	11414	11414	11351	11000	10544	9459	9459	17.1281
Sequencing run 3
sampleID	study	rawData	outputCutadapt	inputDADA2	filtered	denoisedF	denoisedR	merged	seqtab	percLost
BI_0_ctrl_1	PCR_control	5	5	5	4	3	1	0	0	100
BI_0_ctrl_10	PCR_control	10	10	10	7	1	1	0	0	100
BI_0_ctrl_11	PCR_control	6	6	6	4	1	1	0	0	100
BI_0_ctrl_12	PCR_control	11	11	11	9	1	1	0	0	100
BI_0_ctrl_13	PCR_control	23	23	23	16	1	1	0	0	100
BI_0_ctrl_14	PCR_control	7	7	7	5	1	1	0	0	100
BI_0_ctrl_15	PCR_control	5	5	5	5	1	1	0	0	100
BI_0_ctrl_16	PCR_control	1	1	1	1	1	1	0	0	100
BI_0_ctrl_1T	PCR_control	10	10	10	8	1	1	0	0	100
BI_0_ctrl_2	PCR_control	30	30	30	20	1	1	0	0	100
BI_0_ctrl_3	PCR_control	5	5	5	4	1	1	0	0	100
BI_0_ctrl_4	PCR_control	18	18	18	11	1	1	0	0	100
BI_0_ctrl_5	PCR_control	7	7	7	4	1	1	0	0	100
BI_0_ctrl_6	PCR_control	7	7	7	6	2	2	1	1	85.7143
BI_0_ctrl_7	PCR_control	5	5	5	2	1	1	1	1	80
BI_0_ctrl_8	PCR_control	5	5	5	3	1	1	0	0	100
BI_0_ctrl_9	PCR_control	9	9	9	8	1	1	0	0	100
kit_ctrl_1	DNA_extraction_control	92	92	92	89	25	14	6	6	93.4783
kit_ctrl_10	DNA_extraction_control	59	59	59	55	5	9	0	0	100
kit_ctrl_11	DNA_extraction_control	89	89	89	84	20	1	0	0	100
kit_ctrl_12	DNA_extraction_control	96	96	96	89	25	1	0	0	100
kit_ctrl_13	DNA_extraction_control	51	51	51	48	15	1	0	0	100
kit_ctrl_14	DNA_extraction_control	20	20	20	18	1	1	0	0	100
kit_ctrl_15	DNA_extraction_control	23	23	23	22	5	1	0	0	100
kit_ctrl_16	DNA_extraction_control	104	104	104	100	35	43	15	15	85.5769
kit_ctrl_17	DNA_extraction_control	123	123	123	121	60	32	6	6	95.122
kit_ctrl_2	DNA_extraction_control	76	76	76	69	1	1	0	0	100
kit_ctrl_3	DNA_extraction_control	55	55	55	52	7	1	0	0	100
kit_ctrl_4	DNA_extraction_control	66	66	66	59	15	1	0	0	100
kit_ctrl_5	DNA_extraction_control	62	62	62	58	2	3	0	0	100
kit_ctrl_6	DNA_extraction_control	41	41	41	39	2	1	0	0	100
kit_ctrl_7	DNA_extraction_control	96	96	96	88	30	1	0	0	100
kit_ctrl_8	DNA_extraction_control	44	44	44	40	5	1	0	0	100
kit_ctrl_9	DNA_extraction_control	58	58	58	58	4	1	0	0	100
kit_control_1	DNA_extraction_control	81	81	81	75	10	1	0	0	100
kit_control_10	DNA_extraction_control	52	52	52	50	18	1	0	0	100
kit_control_11	DNA_extraction_control	62	62	62	60	12	1	0	0	100
kit_control_12	DNA_extraction_control	9	9	9	8	1	1	0	0	100
kit_control_13	DNA_extraction_control	16	16	16	15	2	1	0	0	100
kit_control_14	DNA_extraction_control	51	51	51	48	17	1	0	0	100
kit_control_15	DNA_extraction_control	75	75	75	65	17	1	0	0	100
kit_control_2	DNA_extraction_control	94	94	94	90	26	1	0	0	100
kit_control_3	DNA_extraction_control	49	49	49	46	2	1	0	0	100
kit_control_4	DNA_extraction_control	84	84	84	78	20	1	0	0	100
kit_control_5_A	DNA_extraction_control	80	80	80	70	3	1	0	0	100
kit_control_5_B	DNA_extraction_control	115	115	115	108	32	1	0	0	100
kit_control_6	DNA_extraction_control	48	48	48	46	4	1	0	0	100
kit_control_7	DNA_extraction_control	61	61	61	59	12	1	0	0	100
kit_control_8	DNA_extraction_control	81	81	81	76	8	1	0	0	100
kit_control_9	DNA_extraction_control	86	86	86	80	25	1	0	0	100
Sample_1	NL cohort (DUPARC)	17450	17450	17450	17076	16437	15904	13530	13530	22.4642
Sample_2	NL cohort (DUPARC)	11385	11385	11385	11120	10721	10364	8848	8848	22.2837
Sample_3	NL cohort (DUPARC)	13416	13416	13416	13120	12661	12388	10494	10494	21.78
Sample_4	NL cohort (DUPARC)	23448	23448	23448	22906	22465	21885	19842	19842	15.3787
Sample_5	NL cohort (DUPARC)	15822	15822	15822	15486	14929	14522	12454	12454	21.2868
Sample_6	NL cohort (DUPARC)	16121	16121	16121	15770	15139	14684	11902	11902	26.1708
Sample_7	NL cohort (DUPARC)	16419	16419	16419	16056	15517	14924	13041	13041	20.5737
Sample_8	NL cohort (DUPARC)	13179	13179	13179	12875	12433	12032	10483	10483	20.4568
Sample_9	NL cohort (DUPARC)	13391	13391	13391	13086	12604	12119	10311	10311	23.0005
Sample_10	NL cohort (DUPARC)	26294	26294	26294	25698	25048	24312	21957	21957	16.4943
Sample_11	NL cohort (DUPARC)	14876	14876	14876	14551	13886	13652	11267	11267	24.2606
Sample_12	NL cohort (DUPARC)	20994	20994	20994	20528	19892	19285	17068	17068	18.7006
Sample_13	NL cohort (DUPARC)	13088	13088	13088	12718	12189	11865	9962	9962	23.8845
Sample_14	NL cohort (DUPARC)	20627	20627	20627	20128	19526	18763	16102	16102	21.9373
Sample_15	NL cohort (DUPARC)	11435	11435	11435	11172	10720	10307	8807	8807	22.9821
Sample_16	NL cohort (DUPARC)	22464	22464	22464	21935	21338	20652	18100	18100	19.4266
Sample_17	NL cohort (DUPARC)	16203	16203	16203	15797	15266	14730	12563	12563	22.465
Sample_18	NL cohort (DUPARC)	15340	15340	15340	14967	14415	13966	11432	11432	25.4759
Sample_19	NL cohort (DUPARC)	17229	17229	17229	16787	16389	15849	14189	14189	17.6447
Sample_20	NL cohort (DUPARC)	11884	11884	11884	11557	11186	10824	9589	9589	19.3117
Sample_21	NL cohort (DUPARC)	18189	18189	18189	17742	17196	16660	14444	14444	20.5894
Sample_22	NL cohort (DUPARC)	22276	22276	22276	21752	21064	20341	17830	17830	19.9587
Sample_23	NL cohort (DUPARC)	16235	16235	16235	15820	15423	14770	13057	13057	19.575
Sample_24	NL cohort (DUPARC)	8582	8582	8582	8379	8080	7849	6880	6880	19.8322
Sample_25	NL cohort (DUPARC)	19525	19525	19525	19087	18467	17931	15052	15052	22.9091
Sample_26	NL cohort (DUPARC)	16924	16924	16924	16516	15938	15383	13251	13251	21.7029
Sample_27	NL cohort (DUPARC)	11596	11596	11596	11327	10807	10550	8897	8897	23.2753
Sample_28	NL cohort (DUPARC)	22517	22517	22517	22007	21311	20603	18015	18015	19.9938
Sample_29	NL cohort (DUPARC)	9498	9498	9498	9243	8923	8658	7464	7464	21.415
Sample_30	NL cohort (DUPARC)	19000	19000	19000	18562	17907	17187	15060	15060	20.7368
Sample_31	NL cohort (DUPARC)	3014	3014	3014	2930	2779	2680	2433	2433	19.2767
Sample_32	NL cohort (DUPARC)	18436	18436	18436	18027	17352	16960	14422	14422	21.7726
Sample_33	NL cohort (DUPARC)	13193	13193	13193	12896	12305	11849	9168	9168	30.5086
Sample_34	NL cohort (DUPARC)	15343	15343	15343	14971	14437	13992	12245	12245	20.1916
Sample_35	NL cohort (DUPARC)	14643	14643	14643	14297	13811	13359	11668	11668	20.3169
Sample_36	NL cohort (DUPARC)	16533	16533	16533	16173	15547	15094	13003	13003	21.3512
Sample_37	NL cohort (DUPARC)	8238	8238	8238	8054	7762	7490	6536	6536	20.6604
Sample_38	NL cohort (DUPARC)	10766	10766	10766	10494	10024	9627	7893	7893	26.6859
Sample_39	NL cohort (DUPARC)	14241	14241	14241	13870	13360	12922	10805	10805	24.1275
Sample_40	NL cohort (DUPARC)	12210	12210	12210	11907	11361	11059	9181	9181	24.8075
Sample_41	NL cohort (DUPARC)	19951	19951	19951	19521	18728	18172	15172	15172	23.9537
Sample_42	NL cohort (DUPARC)	17363	17363	17363	16929	16349	15937	13920	13920	19.8295
Sample_43	NL cohort (DUPARC)	6819	6819	6819	6645	6245	6121	4892	4892	28.2593
Sample_44	NL cohort (DUPARC)	21430	21430	21430	20954	20265	19708	16758	16758	21.8012
Sample_45	NL cohort (DUPARC)	9556	9556	9556	9350	9050	8811	7709	7709	19.3282
Sample_46	NL cohort (DUPARC)	21182	21182	21182	20729	20019	19562	16006	16006	24.4358
Sample_47	NL cohort (DUPARC)	19267	19267	19267	18796	18115	17628	14431	14431	25.0999
Sample_48	NL cohort (DUPARC)	25054	25054	25054	24513	23568	22875	18767	18767	25.0938
Sample_49	NL cohort (DUPARC)	21384	21384	21384	20834	20247	19636	16656	16656	22.11
Sample_50	NL cohort (DUPARC)	17605	17605	17605	17180	16535	16139	13877	13877	21.1758
Sample_51	NL cohort (DUPARC)	20839	20839	20839	20373	19780	19222	16889	16889	18.9548
Sample_52	NL cohort (DUPARC)	17515	17515	17515	17063	16542	15969	14207	14207	18.8867
Sample_53	NL cohort (DUPARC)	15635	15635	15635	15286	14758	14397	12106	12106	22.5712
Sample_54	NL cohort (DUPARC)	18245	18245	18245	17846	17316	16754	14145	14145	22.4719
Sample_55	NL cohort (DUPARC)	21748	21748	21748	21243	20467	19727	16387	16387	24.6505
Sample_56	NL cohort (DUPARC)	16106	16106	16106	15762	15183	14797	12346	12346	23.3453
Sample_57	NL cohort (DUPARC)	15507	15507	15507	15153	14638	14162	12639	12639	18.4949
Sample_58	NL cohort (DUPARC)	19383	19383	19383	18932	18357	17811	15096	15096	22.1173
Sample_59	NL cohort (DUPARC)	17168	17168	17168	16828	16286	15833	14148	14148	17.5909
Sample_60	NL cohort (DUPARC)	12333	12333	12333	12037	11582	11367	9872	9872	19.9546
Sample_61	NL cohort (DUPARC)	11668	11668	11668	11416	10967	10758	8959	8959	23.2173
Sample_62	NL cohort (DUPARC)	10350	10350	10350	10082	9657	9440	8014	8014	22.57
Sample_63	NL cohort (DUPARC)	14968	14968	14968	14592	14027	13708	11460	11460	23.4367
Sample_64	NL cohort (DUPARC)	14477	14477	14477	14168	13644	13248	11108	11108	23.2714
Sample_65	NL cohort (DUPARC)	16848	16848	16848	16452	15955	15428	13113	13113	22.1688
Sample_66	NL cohort (DUPARC)	17458	17458	17458	17031	16361	15950	13522	13522	22.5455
Sample_67	NL cohort (DUPARC)	11183	11183	11183	10878	10548	10351	9070	9070	18.8948
Sample_68	NL cohort (DUPARC)	15084	15084	15084	14704	14196	13822	12229	12229	18.9273
Sample_69	NL cohort (DUPARC)	11817	11817	11817	11502	11131	10781	9495	9495	19.6497
Sample_70	NL cohort (DUPARC)	11659	11659	11659	11415	11049	10700	9316	9316	20.0961
Sample_71	NL cohort (DUPARC)	13685	13685	13685	13358	12889	12488	10684	10684	21.9291
Sample_72	NL cohort (DUPARC)	11353	11353	11353	10981	10535	10154	8572	8572	24.4957
Sample_73	NL cohort (DUPARC)	14798	14798	14798	14469	13926	13699	11793	11793	20.3068
Sample_74	NL cohort (DUPARC)	11569	11569	11569	11259	10873	10547	9469	9469	18.152
Sample_75	NL cohort (DUPARC)	12442	12442	12442	12157	11745	11338	9945	9945	20.0691
Sample_76	NL cohort (DUPARC)	9350	9350	9350	9104	8758	8530	7475	7475	20.0535
Sample_77	NL cohort (DUPARC)	13862	13862	13862	13483	13047	12575	11219	11219	19.0665
Sample_78	NL cohort (DUPARC)	10261	10261	10261	9995	9604	9288	7964	7964	22.3857
Sample_79	NL cohort (DUPARC)	16225	16225	16225	15862	15419	14916	12889	12889	20.5609
Sample_80	NL cohort (DUPARC)	13474	13474	13474	13153	12669	12279	10615	10615	21.2186
Sample_81	NL cohort (DUPARC)	10477	10477	10477	10230	9949	9668	8449	8449	19.3567
Sample_82	NL cohort (DUPARC)	11252	11252	11252	10959	10521	10234	8906	8906	20.8496
Sample_83	NL cohort (DUPARC)	16001	16001	16001	15593	15062	14620	12586	12586	21.3424
Sample_84	NL cohort (DUPARC)	10490	10490	10490	10229	9868	9568	8338	8338	20.5148
Sample_85	NL cohort (DUPARC)	12018	12018	12018	11754	11343	10997	9411	9411	21.6925
Sample_86	NL cohort (DUPARC)	2173	2173	2173	2110	2019	1932	1763	1763	18.8679
Sample_87	NL cohort (DUPARC)	11143	11143	11143	10895	10589	10213	9263	9263	16.8716
Sample_88	NL cohort (DUPARC)	13614	13614	13614	13296	12843	12495	10503	10503	22.8515
Sample_89	NL cohort (DUPARC)	16863	16863	16863	16516	15981	15318	13211	13211	21.6569
Sample_90	NL cohort (DUPARC)	3090	3090	3090	3024	2849	2765	2477	2477	19.8382
Sample_91	NL cohort (DUPARC)	15128	15128	15128	14761	14229	13774	11848	11848	21.6816
Sample_92	NL cohort (DUPARC)	9774	9774	9774	9559	9142	8913	7609	7609	22.1506
Sample_93	NL cohort (DUPARC)	10893	10893	10893	10588	10231	9895	8719	8719	19.9578
Sample_94	NL cohort (DUPARC)	15304	15304	15304	14977	14369	13981	12085	12085	21.0337
Sample_95	NL cohort (DUPARC)	16102	16102	16102	15724	15110	14773	12550	12550	22.0594
Sample_96	NL cohort (DUPARC)	13914	13914	13914	13585	13115	12737	11395	11395	18.1041
Sample_97	NL cohort (DUPARC)	18567	18567	18567	18118	17524	16993	15079	15079	18.786
Sample_98	NL cohort (DUPARC)	11909	11909	11909	11611	11257	10805	9519	9519	20.0689
Sample_99	NL cohort (DUPARC)	13517	13517	13517	13225	12679	12320	10274	10274	23.992
Sample_100	NL cohort (DUPARC)	16354	16354	16354	15967	15260	14766	12285	12285	24.8808
Sample_101	NL cohort (DUPARC)	12866	12866	12866	12575	12091	11689	9733	9733	24.351
Sample_102	NL cohort (DUPARC)	18104	18104	18104	17694	17096	16600	13953	13953	22.9286
Sample_103	NL cohort (DUPARC)	19627	19627	19627	19163	18373	17862	15156	15156	22.7798
Sample_104	NL cohort (DUPARC)	22046	22046	22046	21576	20859	20129	17075	17075	22.5483
Sample_105	NL cohort (DUPARC)	19222	19222	19222	18748	18101	17567	15433	15433	19.7118
Sample_106	NL cohort (DUPARC)	20639	20639	20639	20163	19532	18861	16603	16603	19.5552
Sample_107	NL cohort (DUPARC)	19936	19936	19936	19478	18915	18230	15868	15868	20.4053
Sample_108	NL cohort (DUPARC)	19944	19944	19944	19463	18754	18107	15685	15685	21.3548
Sample_109	NL cohort (DUPARC)	12467	12467	12467	12168	11708	11294	9688	9688	22.2908
Sample_110	NL cohort (DUPARC)	18120	18120	18120	17711	17127	16676	14342	14342	20.8499
Sample_111	NL cohort (DUPARC)	11785	11785	11785	11535	11069	10827	9051	9051	23.199
Sample_112	NL cohort (DUPARC)	14371	14371	14371	14010	13637	13118	12025	12025	16.3245
Sample_113	NL cohort (DUPARC)	14026	14026	14026	13694	13143	12802	10823	10823	22.8362
Sample_114	NL cohort (DUPARC)	10672	10672	10672	10412	10044	9751	8797	8797	17.5693
Sample_115	NL cohort (DUPARC)	13743	13743	13743	13442	13078	12617	10950	10950	20.3231
Sample_116	NL cohort (DUPARC)	12401	12401	12401	12126	11591	11425	9978	9978	19.5387
Sample_117	NL cohort (DUPARC)	13787	13787	13787	13458	12981	12629	10576	10576	23.2901
Sample_118	NL cohort (DUPARC)	17275	17275	17275	16897	16424	15875	13861	13861	19.7627
Sample_119	NL cohort (DUPARC)	18715	18715	18715	18314	17768	17137	15073	15073	19.4603
Sample_120	NL cohort (DUPARC)	18212	18212	18212	17762	17119	16612	14454	14454	20.6347
Sample_121	NL cohort (DUPARC)	20046	20046	20046	19617	19172	18533	17760	17760	11.4038
Sample_122	NL cohort (DUPARC)	20479	20479	20479	20002	19300	18598	16459	16459	19.6299
Sample_123	NL cohort (DUPARC)	13831	13831	13831	13536	13079	12595	10422	10422	24.6475
Sample_124	NL cohort (DUPARC)	13681	13681	13681	13367	12923	12470	11126	11126	18.6755
Sample_125	NL cohort (DUPARC)	13243	13243	13243	12950	12399	12172	10484	10484	20.8336
Sample_126	NL cohort (DUPARC)	20634	20634	20634	20167	19701	19215	18194	18194	11.8251
Sample_127	NL cohort (DUPARC)	11094	11094	11094	10813	10426	10159	8879	8879	19.9657
Sample_128	NL cohort (DUPARC)	12283	12283	12283	11990	11527	11205	9406	9406	23.4226
Sample_129	NL cohort (DUPARC)	11032	11032	11032	10781	10349	10105	8768	8768	20.5221
Sample_130	NL cohort (DUPARC)	13408	13408	13408	13138	12551	12121	9965	9965	25.6787
Sample_131	NL cohort (DUPARC)	14041	14041	14041	13727	13237	12897	11261	11261	19.7992
Sample_132	NL cohort (DUPARC)	16109	16109	16109	15715	15085	14670	12569	12569	21.9753
Sample_133	NL cohort (DUPARC)	13577	13577	13577	13237	12705	12364	10302	10302	24.1217
Sample_134	NL cohort (DUPARC)	12927	12927	12927	12642	12172	11831	10046	10046	22.2867
Sample_135	NL cohort (DUPARC)	13534	13534	13534	13198	12753	12340	10502	10502	22.4028
Sample_136	NL cohort (DUPARC)	14738	14738	14738	14422	13955	13562	11567	11567	21.5158
Sample_137	NL cohort (DUPARC)	10369	10369	10369	10140	9774	9441	8181	8181	21.1014
Sample_138	NL cohort (DUPARC)	16928	16928	16928	16537	15847	15408	12686	12686	25.0591
Sample_139	NL cohort (DUPARC)	12779	12779	12779	12490	12022	11687	10282	10282	19.5399
Sample_140	NL cohort (DUPARC)	15143	15143	15143	14765	14245	13712	11394	11394	24.7573
Sample_141	NL cohort (DUPARC)	13766	13766	13766	13450	12971	12545	10759	10759	21.8437
Sample_142	NL cohort (DUPARC)	14041	14041	14041	13719	13156	12786	10874	10874	22.5554
Sample_143	NL cohort (DUPARC)	14251	14251	14251	13914	13537	13173	11696	11696	17.9286
Sample_144	NL cohort (DUPARC)	13916	13916	13916	13565	13090	12643	10675	10675	23.2897
Sample_145	NL cohort (DUPARC)	13983	13983	13983	13684	13160	12869	10937	10937	21.7836
Sample_146	NL cohort (DUPARC)	13900	13900	13900	13553	13123	12734	10908	10908	21.5252
Sample_147	NL cohort (DUPARC)	9368	9368	9368	9142	8749	8500	7210	7210	23.0359
Sample_148	NL cohort (DUPARC)	16316	16316	16316	15955	15450	15084	13165	13165	19.3123
Sample_149	NL cohort (DUPARC)	15406	15406	15406	15027	14748	14351	13746	13746	10.775
Sample_150	NL cohort (DUPARC)	11471	11471	11471	11198	10751	10362	8681	8681	24.3222
Sample_151	NL cohort (DUPARC)	16181	16181	16181	15795	15246	14759	12795	12795	20.9258
Sample_152	NL cohort (DUPARC)	13579	13579	13579	13253	12818	12401	10925	10925	19.5449
Sample_153	NL cohort (DUPARC)	18029	18029	18029	17601	17112	16577	14872	14872	17.5107
Sample_154	NL cohort (DUPARC)	18734	18734	18734	18277	17726	17308	15348	15348	18.0741
Sample_155	NL cohort (DUPARC)	12320	12320	12320	12047	11568	11151	9629	9629	21.8425
Sample_156	NL cohort (DUPARC)	15932	15932	15932	15549	15048	14592	12967	12967	18.6103
Sample_157	NL cohort (DUPARC)	14106	14106	14106	13778	13300	12850	11393	11393	19.233
Sample_158	NL cohort (DUPARC)	17965	17965	17965	17567	17028	16519	14246	14246	20.7014
Sample_159	NL cohort (DUPARC)	17347	17347	17347	16956	16510	16026	15274	15274	11.9502
Sample_160	NL cohort (DUPARC)	21662	21662	21662	21096	20282	19779	16673	16673	23.0311
Sample_161	NL cohort (DUPARC)	11790	11790	11790	11521	11082	10812	9286	9286	21.2383
Sample_162	NL cohort (DUPARC)	15458	15458	15458	15081	14565	14171	12054	12054	22.021
Sample_163	NL cohort (DUPARC)	8406	8406	8406	8214	7954	7684	7144	7144	15.0131
Sample_164	NL cohort (DUPARC)	17898	17898	17898	17471	16876	16393	14266	14266	20.2928
Sample_165	NL cohort (DUPARC)	14706	14706	14706	14348	13823	13443	11627	11627	20.937
Sample_166	NL cohort (DUPARC)	18255	18255	18255	17840	17160	16769	14145	14145	22.5144
Sample_167	NL cohort (DUPARC)	22476	22476	22476	21977	21448	20889	19526	19526	13.1251
Sample_168	NL cohort (DUPARC)	11372	11372	11372	11102	10663	10343	8718	8718	23.338
Sample_169	NL cohort (DUPARC)	11921	11921	11921	11663	11117	10803	9024	9024	24.3017
Sample_170	NL cohort (DUPARC)	14109	14109	14109	13781	13280	12828	10808	10808	23.3964
Sample_171	NL cohort (DUPARC)	14520	14520	14520	14147	13624	13162	11207	11207	22.8168
Sample_172	NL cohort (DUPARC)	14989	14989	14989	14640	14182	13665	11966	11966	20.1681
Sample_173	NL cohort (DUPARC)	13037	13037	13037	12742	12380	11902	10322	10322	20.8253
Sample_174	NL cohort (DUPARC)	14269	14269	14269	13948	13384	13093	11309	11309	20.7443
Sample_175	NL cohort (DUPARC)	9744	9744	9744	9507	9252	8865	8302	8302	14.7989
Sample_176	NL cohort (DUPARC)	21983	21983	21983	21465	20916	20304	19361	19361	11.9274
Sample_177	NL cohort (DUPARC)	14022	14022	14022	13719	13243	12846	11293	11293	19.4623
Sample_178	NL cohort (DUPARC)	15009	15009	15009	14649	14149	13744	11860	11860	20.9807
Sample_179	NL cohort (DUPARC)	13514	13514	13514	13188	12759	12407	10503	10503	22.2806
Sample_180	NL cohort (DUPARC)	7562	7562	7562	7395	7133	6895	5963	5963	21.1452
Sample_181	NL cohort (DUPARC)	11362	11362	11362	11081	10731	10370	9236	9236	18.7115
Sample_182	NL cohort (DUPARC)	17426	17426	17426	17018	16340	15897	13051	13051	25.1062
Sample_183	NL cohort (DUPARC)	13053	13053	13053	12779	12309	11893	10195	10195	21.8953
Sample_184	NL cohort (DUPARC)	14544	14544	14544	14194	13755	13246	11624	11624	20.077
Sample_185	NL cohort (DUPARC)	19147	19147	19147	18740	18071	17481	14815	14815	22.625
Sample_186	NL cohort (DUPARC)	15424	15424	15424	15068	14545	14254	12478	12478	19.1001
Sample_187	NL cohort (DUPARC)	17122	17122	17122	16724	16154	15633	13743	13743	19.7348
Sample_188	NL cohort (DUPARC)	2943	2943	2943	2879	2753	2692	2454	2454	16.6157
Sample_189	NL cohort (DUPARC)	15385	15385	15385	15012	14439	14128	11829	11829	23.1134
Sample_190	NL cohort (DUPARC)	17457	17457	17457	17039	16460	15825	13374	13374	23.3889
Sample_191	NL cohort (DUPARC)	16163	16163	16163	15744	15275	14833	13138	13138	18.7156
Sample_192	NL cohort (DUPARC)	18059	18059	18059	17658	16989	16544	14163	14163	21.5737
Sample_193	NL cohort (DUPARC)	15927	15927	15927	15542	15025	14583	12744	12744	19.9849
Sample_194	NL cohort (DUPARC)	15435	15435	15435	15110	14649	14249	12848	12848	16.7606
Sample_195	NL cohort (DUPARC)	14678	14678	14678	14340	13924	13477	11460	11460	21.924
Sample_196	NL cohort (DUPARC)	11309	11309	11309	11071	10638	10376	9280	9280	17.9415
Sample_197	NL cohort (DUPARC)	11114	11114	11114	10805	10496	10146	9154	9154	17.6354
Sample_198	NL cohort (DUPARC)	14427	14427	14427	14113	13683	13338	12030	12030	16.6147
Sample_199	NL cohort (DUPARC)	13626	13626	13626	13310	12908	12552	11036	11036	19.0078
Sample_200	NL cohort (DUPARC)	13327	13327	13327	12992	12514	12221	10532	10532	20.9725
Sample_201	NL cohort (DUPARC)	10104	10104	10104	9882	9583	9364	8793	8793	12.9751
Sample_202	NL cohort (DUPARC)	17228	17228	17228	16827	16216	15755	13522	13522	21.5115
Sample_203	NL cohort (DUPARC)	16665	16665	16665	16279	15810	15225	13239	13239	20.5581
Sample_204	NL cohort (DUPARC)	16323	16323	16323	15971	15466	14933	12891	12891	21.0255
Sample_205	NL cohort (DUPARC)	16235	16235	16235	15861	15232	14690	12479	12479	23.1352
Sample_206	NL cohort (DUPARC)	14505	14505	14505	14168	13606	13220	11177	11177	22.9438
Sample_207	NL cohort (DUPARC)	9757	9757	9757	9539	9265	8946	7941	7941	18.6123
Sample_208	NL cohort (DUPARC)	9167	9167	9167	8954	8623	8256	7106	7106	22.4828
Sample_209	NL cohort (DUPARC)	13333	13333	13333	13033	12569	12237	10252	10252	23.1081
Sample_210	NL cohort (DUPARC)	13756	13756	13756	13450	12950	12511	10645	10645	22.6156
Sample_211	NL cohort (DUPARC)	1893	1893	1893	1837	1705	1592	1328	1328	29.8468
Sample_212	NL cohort (DUPARC)	13966	13966	13966	13661	13141	12642	10727	10727	23.192
Sample_213	NL cohort (DUPARC)	15409	15409	15409	15041	14525	14047	12210	12210	20.7606
Sample_214	NL cohort (DUPARC)	17199	17199	17199	16824	16151	15743	13216	13216	23.1583
Sample_215	NL cohort (DUPARC)	16321	16321	16321	15948	15461	14991	13205	13205	19.092
Sample_216	NL cohort (DUPARC)	12190	12190	12190	11894	11521	11175	10034	10034	17.6866
Sample_217	NL cohort (DUPARC)	14619	14619	14619	14258	13762	13369	11828	11828	19.0916
Sample_218	NL cohort (DUPARC)	11415	11415	11415	11138	10795	10517	9347	9347	18.1165
Sample_219	NL cohort (DUPARC)	14094	14094	14094	13754	13405	12929	11558	11558	17.9935
Sample_220	NL cohort (DUPARC)	17522	17522	17522	17091	16590	16100	14208	14208	18.9134
Sample_221	NL cohort (DUPARC)	15586	15586	15586	15234	14617	14282	11887	11887	23.7328
Sample_222	FIN cohort (Aho et al. 2019)	16814	16814	16814	16412	15812	15299	12833	12833	23.6767
Sample_223	FIN cohort (Aho et al. 2019)	14719	14719	14719	14369	13967	13515	12011	12011	18.398
Sample_224	FIN cohort (Aho et al. 2019)	23032	23032	23032	22537	21721	21036	17587	17587	23.641
Sample_225	FIN cohort (Aho et al. 2019)	20065	20065	20065	19599	19056	18367	16314	16314	18.6942
Sample_226	FIN cohort (Aho et al. 2019)	18072	18072	18072	17716	17066	16643	14094	14094	22.012
Sample_227	FIN cohort (Aho et al. 2019)	19233	19233	19233	18803	18119	17628	15435	15435	19.7473
Sample_228	FIN cohort (Aho et al. 2019)	18837	18837	18837	18425	17781	17338	14538	14538	22.8221
Sample_229	FIN cohort (Aho et al. 2019)	19521	19521	19521	19064	18492	18046	15741	15741	19.3638
Sample_230	FIN cohort (Aho et al. 2019)	11117	11117	11117	10790	10423	10115	8772	8772	21.0938
Sample_231	FIN cohort (Aho et al. 2019)	13915	13915	13915	13572	13098	12738	11068	11068	20.4599
Sample_232	FIN cohort (Aho et al. 2019)	23282	23282	23282	22776	22104	21422	18524	18524	20.4364
Sample_233	FIN cohort (Aho et al. 2019)	18071	18071	18071	17619	16946	16577	14043	14043	22.2899
Sample_234	FIN cohort (Aho et al. 2019)	13394	13394	13394	13083	12641	12249	10540	10540	21.308
Sample_235	FIN cohort (Aho et al. 2019)	19687	19687	19687	19259	18662	17987	15740	15740	20.0488
Sample_236	FIN cohort (Aho et al. 2019)	17014	17014	17014	16650	16006	15477	12944	12944	23.9215
Sample_237	FIN cohort (Aho et al. 2019)	20779	20779	20779	20320	19451	18863	15131	15131	27.1813
Sample_238	FIN cohort (Aho et al. 2019)	11674	11674	11674	11280	10920	10602	9471	9471	18.871
Sample_239	FIN cohort (Aho et al. 2019)	17964	17964	17964	17561	16903	16512	13912	13912	22.5562
Sample_240	FIN cohort (Aho et al. 2019)	17407	17407	17407	17018	16432	15936	13762	13762	20.9399
Sample_241	FIN cohort (Aho et al. 2019)	21941	21941	21941	21323	20616	19891	17416	17416	20.6235
Sample_242	FIN cohort (Aho et al. 2019)	20552	20552	20552	20053	19436	18779	16250	16250	20.9323
Sample_243	FIN cohort (Aho et al. 2019)	21672	21672	21672	20834	20293	19463	17298	17298	20.1827
Sample_244	FIN cohort (Aho et al. 2019)	19516	19516	19516	18878	18281	17533	15286	15286	21.6745
Sample_245	FIN cohort (Aho et al. 2019)	13813	13813	13813	13470	13074	12642	11307	11307	18.1423
Sample_246	FIN cohort (Aho et al. 2019)	13175	13175	13175	12829	12425	12051	10295	10295	21.8596
Sample_247	FIN cohort (Aho et al. 2019)	16121	16121	16121	15747	15218	14732	12801	12801	20.5943
Sample_248	FIN cohort (Aho et al. 2019)	15752	15752	15752	15417	14825	14521	12419	12419	21.1592
Sample_249	FIN cohort (Aho et al. 2019)	13123	13123	13123	12836	12436	12049	10848	10848	17.336
Sample_250	FIN cohort (Aho et al. 2019)	21045	21045	21045	20484	19596	18904	14880	14880	29.2944
Sample_251	FIN cohort (Aho et al. 2019)	19384	19384	19384	18867	18287	17578	15476	15476	20.161
Sample_252	FIN cohort (Aho et al. 2019)	17972	17972	17972	17491	16923	16295	13954	13954	22.357
Sample_253	FIN cohort (Aho et al. 2019)	14061	14061	14061	13707	13221	12809	10774	10774	23.3767
Sample_254	FIN cohort (Aho et al. 2019)	14776	14776	14776	14445	13919	13515	11564	11564	21.738
Sample_255	FIN cohort (Aho et al. 2019)	15886	15886	15886	15505	14945	14448	12188	12188	23.2784
Sample_256	FIN cohort (Aho et al. 2019)	13555	13555	13555	12993	12591	12108	10691	10691	21.1287
Sample_257	FIN cohort (Aho et al. 2019)	13327	13327	13327	12917	12494	12002	10625	10625	20.2746
Sample_258	FIN cohort (Aho et al. 2019)	15817	15817	15817	15437	14890	14294	12383	12383	21.7108
Sample_259	FIN cohort (Aho et al. 2019)	14164	14164	14164	13823	13447	12976	11638	11638	17.8339
Sample_260	FIN cohort (Aho et al. 2019)	20237	20237	20237	19540	18878	18187	15819	15819	21.8313
Sample_261	FIN cohort (Aho et al. 2019)	16234	16234	16234	15847	15280	14763	12701	12701	21.763
Sample_262	FIN cohort (Aho et al. 2019)	17781	17781	17781	17380	16702	16183	13388	13388	24.7061
Sample_263	FIN cohort (Aho et al. 2019)	20472	20472	20472	20035	19248	18644	15507	15507	24.2526
Sample_264	FIN cohort (Aho et al. 2019)	22622	22622	22622	22093	21705	20851	18975	18975	16.1215
Sample_265	FIN cohort (Aho et al. 2019)	14120	14120	14120	12827	12504	12069	11132	11132	21.1615
Sample_266	FIN cohort (Aho et al. 2019)	11997	11997	11997	11709	11346	10954	9669	9669	19.4049
Sample_267	FIN cohort (Aho et al. 2019)	14095	14095	14095	13763	13169	12791	10588	10588	24.8812
Sample_268	FIN cohort (Aho et al. 2019)	15270	15270	15270	14909	14289	13869	11684	11684	23.484
Sample_269	FIN cohort (Aho et al. 2019)	15974	15974	15974	15533	14888	14516	12433	12433	22.1673
Sample_270	FIN cohort (Aho et al. 2019)	13386	13386	13386	13054	12484	12157	9998	9998	25.31
Sample_271	FIN cohort (Aho et al. 2019)	9926	9926	9926	9621	9342	9007	8299	8299	16.3913
Sample_272	FIN cohort (Aho et al. 2019)	13187	13187	13187	12696	12276	11896	10703	10703	18.8367
Sample_273	FIN cohort (Aho et al. 2019)	16682	16682	16682	16284	15687	15145	12921	12921	22.5453
Sample_274	FIN cohort (Aho et al. 2019)	17623	17623	17623	17250	16592	16010	13306	13306	24.4964
Sample_275	FIN cohort (Aho et al. 2019)	11477	11477	11477	11171	10756	10485	9049	9049	21.1554
Sample_276	FIN cohort (Aho et al. 2019)	11931	11931	11931	11588	11194	10866	10091	10091	15.422
Sample_277	FIN cohort (Aho et al. 2019)	18589	18589	18589	18189	17673	17204	15286	15286	17.7686
Sample_278	FIN cohort (Aho et al. 2019)	15864	15864	15864	15479	14917	14430	12480	12480	21.3313
Sample_279	FIN cohort (Aho et al. 2019)	14515	14515	14515	14156	13650	13301	11502	11502	20.7578
Sample_280	FIN cohort (Aho et al. 2019)	12582	12582	12582	12287	11731	11349	9410	9410	25.2106
Sample_281	FIN cohort (Aho et al. 2019)	18005	18005	18005	17568	17027	16524	14482	14482	19.5668
Sample_282	FIN cohort (Aho et al. 2019)	14691	14691	14691	13215	12709	12183	10507	10507	28.48
Sample_283	FIN cohort (GAMDAT)	10446	10446	10446	10182	9738	9503	8272	8272	20.8118
Sample_284	FIN cohort (GAMDAT)	12829	12829	12829	12551	12218	11828	10385	10385	19.0506
Sample_285	FIN cohort (GAMDAT)	15964	15964	15964	15574	15041	14590	12466	12466	21.9118
Sample_286	FIN cohort (GAMDAT)	14874	14874	14874	14498	14019	13564	11468	11468	22.899
Sample_287	FIN cohort (GAMDAT)	25725	25725	25725	25173	24559	23804	21477	21477	16.5131
Sample_288	FIN cohort (GAMDAT)	18097	18097	18097	17687	17077	16460	14288	14288	21.0477
Sample_289	FIN cohort (GAMDAT)	18583	18583	18583	18163	17555	16931	14770	14770	20.5188
Sample_290	FIN cohort (GAMDAT)	14113	14113	14113	13770	13409	12922	11532	11532	18.2881
Sample_291	FIN cohort (GAMDAT)	11414	11414	11414	11156	10903	10517	9858	9858	13.6324
Sample_292	FIN cohort (GAMDAT)	17194	17194	17194	16816	16198	15758	13869	13869	19.3381
Sample_293	FIN cohort (GAMDAT)	10674	10674	10674	10417	10005	9657	8336	8336	21.9037
Sample_294	FIN cohort (GAMDAT)	9440	9440	9440	9229	8930	8639	7873	7873	16.5996
Sample_295	FIN cohort (GAMDAT)	14984	14984	14984	14657	14196	13771	12280	12280	18.0459
Sample_296	FIN cohort (GAMDAT)	15458	15458	15458	15113	14579	14087	12301	12301	20.4231
Sample_297	FIN cohort (GAMDAT)	9573	9573	9573	9370	9000	8659	7619	7619	20.4116
Sample_298	FIN cohort (GAMDAT)	33736	33736	33736	32930	32110	31044	27872	27872	17.382
Sample_299	FIN cohort (GAMDAT)	13853	13853	13853	13555	13130	12709	11460	11460	17.2742
Sample_300	FIN cohort (GAMDAT)	12976	12976	12976	12666	12255	11859	10594	10594	18.357
Sample_301	FIN cohort (GAMDAT)	18000	18000	18000	17560	16922	16368	14241	14241	20.8833
Sample_302	FIN cohort (GAMDAT)	17228	17228	17228	16865	16421	15850	14426	14426	16.2642
Sample_303	FIN cohort (GAMDAT)	13904	13904	13904	13548	13126	12662	11404	11404	17.9804
Sample_304	FIN cohort (GAMDAT)	17217	17217	17217	16815	16216	15742	13842	13842	19.6027
Sample_305	FIN cohort (GAMDAT)	11583	11583	11583	11300	10875	10503	9212	9212	20.4697
Sample_306	FIN cohort (GAMDAT)	18617	18617	18617	18203	17602	17054	14811	14811	20.4437
Sample_307	FIN cohort (GAMDAT)	14479	14479	14479	14156	13805	13354	12084	12084	16.5412
Sample_308	FIN cohort (GAMDAT)	13290	13290	13290	12974	12649	12296	11367	11367	14.4695
Sample_309	FIN cohort (NMDAT)	17123	17123	17123	16784	16316	15728	14030	14030	18.0634
Sample_310	FIN cohort (NMDAT)	14044	14044	14044	13734	13240	12868	11035	11035	21.4255
Sample_311	FIN cohort (NMDAT)	15653	15653	15653	15301	14764	14334	12354	12354	21.0758
Sample_312	FIN cohort (NMDAT)	17638	17638	17638	17204	16602	16057	13884	13884	21.2836
Sample_313	FIN cohort (NMDAT)	18198	18198	18198	17761	17265	16754	14910	14910	18.0679
Sample_314	FIN cohort (NMDAT)	15701	15701	15701	15344	14915	14428	12792	12792	18.5275
Sample_315	FIN cohort (NMDAT)	16041	16041	16041	15711	15106	14495	12089	12089	24.6369
Sample_316	FIN cohort (NMDAT)	12011	12011	12011	11724	11417	11087	10079	10079	16.0853
Sample_317	FIN cohort (NMDAT)	11455	11455	11455	11194	10820	10542	9364	9364	18.254
Sample_318	FIN cohort (NMDAT)	8400	8400	8400	8206	7989	7717	7080	7080	15.7143
Sample_319	FIN cohort (NMDAT)	15861	15861	15861	15523	15039	14607	13161	13161	17.0229
Sample_320	FIN cohort (NMDAT)	12982	12982	12982	12692	12179	11761	10227	10227	21.2217
Sample_321	FIN cohort (NMDAT)	17450	17450	17450	17044	16457	15961	13928	13928	20.1834
Sample_322	FIN cohort (NMDAT)	12284	12284	12284	11988	11559	11345	10477	10477	14.7102
Sample_323	FIN cohort (NMDAT)	14434	14434	14434	14091	13698	13243	11905	11905	17.5211
Sample_324	FIN cohort (NMDAT)	16676	16676	16676	16307	15794	15334	13281	13281	20.3586
Sample_325	FIN cohort (NMDAT)	12839	12839	12839	12539	12043	11693	10141	10141	21.0141
Sample_326	FIN cohort (NMDAT)	14001	14001	14001	13684	13166	12903	11272	11272	19.4915
Sample_327	FIN cohort (NMDAT)	16180	16180	16180	15797	15217	14717	12607	12607	22.0828
Sample_328	FIN cohort (NMDAT)	18021	18021	18021	17619	17021	16525	14051	14051	22.0299
Sample_329	FIN cohort (NMDAT)	13540	13540	13540	13228	12770	12407	10750	10750	20.6056
Sample_330	FIN cohort (NMDAT)	12970	12970	12970	12672	12378	12097	10939	10939	15.6592
Sample_331	FIN cohort (NMDAT)	11775	11775	11775	11454	11149	10745	9831	9831	16.5096
Sample_332	FIN cohort (NMDAT)	16348	16348	16348	15923	15446	14903	12796	12796	21.7274
Sample_333	FIN cohort (NMDAT)	9341	9341	9341	9150	8889	8593	7830	7830	16.176
Sample_334	FIN cohort (NMDAT)	14981	14981	14981	14634	14133	13731	12157	12157	18.8505
Sample_335	FIN cohort (NMDAT)	18276	18276	18276	17875	17368	16796	15111	15111	17.3178
Sample_336	FIN cohort (NMDAT)	14437	14437	14437	14115	13583	13146	11322	11322	21.5765
Sample_337	FIN cohort (NMDAT)	10127	10127	10127	9893	9530	9191	8146	8146	19.5616
Sample_338	FIN cohort (NMDAT)	18239	18239	18239	17829	17282	16729	14931	14931	18.137
Sample_339	FIN cohort (NMDAT)	17919	17919	17919	17488	16853	16376	14108	14108	21.2679
Sample_340	FIN cohort (NMDAT)	15558	15558	15558	15182	14599	14125	12270	12270	21.1338
Sample_341	FIN cohort (NMDAT)	6939	6939	6939	6774	6477	6212	5736	5736	17.3368
Sample_342	FIN cohort (NMDAT)	15426	15426	15426	15060	14474	13953	12082	12082	21.6777
Sample_343	FIN cohort (NMDAT)	11559	11559	11559	10700	10333	9996	9110	9110	21.187
Sample_344	FIN cohort (NMDAT)	14150	14150	14150	13807	13389	13066	11811	11811	16.53
Sample_345	FIN cohort (NMDAT)	11932	11932	11932	11661	11389	11057	10074	10074	15.5716
Sample_346	FIN cohort (NMDAT)	10428	10428	10428	10202	9913	9616	8730	8730	16.2831
Sample_347	FIN cohort (NMDAT)	16117	16117	16117	15750	14943	14650	11764	11764	27.0087
Sample_348	FIN cohort (NMDAT)	8182	8182	8182	7983	7677	7389	6673	6673	18.4429
Sample_349	FIN cohort (NMDAT)	16815	16815	16815	16450	15923	15362	13464	13464	19.9286
Sample_350	FIN cohort (NMDAT)	12844	12844	12844	12548	12056	11762	10106	10106	21.3173
Sample_351	FIN cohort (NMDAT)	17150	17150	17150	16789	16318	15709	14113	14113	17.7085
Sample_352	FIN cohort (NMDAT)	10294	10294	10294	10074	9634	9259	7911	7911	23.1494
Sample_353	FIN cohort (NMDAT)	19252	19252	19252	18813	18257	17595	15641	15641	18.7565
Sample_354	FIN cohort (NMDAT)	16765	16765	16765	16383	15878	15387	13459	13459	19.7197
Sample_355	FIN cohort (NMDAT)	16682	16682	16682	16326	15829	15389	13535	13535	18.8646
Sample_356	FIN cohort (NMDAT)	17953	17953	17953	17504	16849	16457	14413	14413	19.7182
Sample_357	FIN cohort (NMDAT)	13951	13951	13951	13617	13077	12617	10738	10738	23.0306
Sample_358	FIN cohort (NMDAT)	635	635	635	617	542	519	425	425	33.0709
Sample_359	FIN cohort (NMDAT)	9086	9086	9086	8857	8596	8402	7765	7765	14.5389
Sample_360	FIN cohort (NMDAT)	17552	17552	17552	17102	16585	15983	14233	14233	18.9095
Sample_361	FIN cohort (NMDAT)	9967	9967	9967	9687	9377	9099	8106	8106	18.6716
Sample_362	FIN cohort (NMDAT)	13076	13076	13076	12774	12323	11933	10304	10304	21.1991
Sample_363	FIN cohort (NMDAT)	11466	11466	11466	11201	10784	10509	9221	9221	19.5796
Sample_364	FIN cohort (NMDAT)	11458	11458	11458	11198	10939	10523	9465	9465	17.394
Sequencing run 4
sampleID	study	rawData	outputCutadapt	inputDADA2	filtered	denoisedF	denoisedR	merged	seqtab	percLost
BI_0_ctrl_1	PCR_control	9	9	9	8	1	1	0	0	100
BI_0_ctrl_10	PCR_control	11	11	11	9	3	1	0	0	100
BI_0_ctrl_11	PCR_control	10	10	10	5	1	1	0	0	100
BI_0_ctrl_12	PCR_control	6	6	6	6	1	1	0	0	100
BI_0_ctrl_13	PCR_control	11	11	11	7	1	1	0	0	100
BI_0_ctrl_14	PCR_control	6	6	6	4	1	1	0	0	100
BI_0_ctrl_15	PCR_control	2	2	2	2	1	1	0	0	100
BI_0_ctrl_16	PCR_control	1	1	1	1	1	1	0	0	100
BI_0_ctrl_1T	PCR_control	9	9	9	6	1	1	0	0	100
BI_0_ctrl_2	PCR_control	26	26	26	18	3	1	0	0	100
BI_0_ctrl_3	PCR_control	5	5	5	4	1	1	0	0	100
BI_0_ctrl_4	PCR_control	5	5	5	4	1	1	0	0	100
BI_0_ctrl_5	PCR_control	5	5	5	2	1	1	0	0	100
BI_0_ctrl_6	PCR_control	4	4	4	2	1	1	0	0	100
BI_0_ctrl_7	PCR_control	4	4	4	2	1	1	0	0	100
BI_0_ctrl_8	PCR_control	9	9	9	6	1	1	0	0	100
BI_0_ctrl_9	PCR_control	10	10	10	7	1	1	0	0	100
kit_ctrl_1	DNA_extraction_control	95	95	95	88	20	1	0	0	100
kit_ctrl_10	DNA_extraction_control	53	53	53	48	11	1	0	0	100
kit_ctrl_11	DNA_extraction_control	57	57	57	53	1	1	0	0	100
kit_ctrl_12	DNA_extraction_control	85	85	85	75	16	1	0	0	100
kit_ctrl_13	DNA_extraction_control	53	53	53	50	13	1	0	0	100
kit_ctrl_14	DNA_extraction_control	12	12	12	11	3	1	0	0	100
kit_ctrl_15	DNA_extraction_control	12	12	12	10	1	1	0	0	100
kit_ctrl_16	DNA_extraction_control	97	97	97	94	39	40	27	27	72.1649
kit_ctrl_17	DNA_extraction_control	137	137	137	129	66	32	16	16	88.3212
kit_ctrl_2	DNA_extraction_control	70	70	70	63	16	1	0	0	100
kit_ctrl_3	DNA_extraction_control	60	60	60	53	22	1	0	0	100
kit_ctrl_4	DNA_extraction_control	92	92	92	80	32	1	0	0	100
kit_ctrl_5	DNA_extraction_control	35	35	35	29	1	1	0	0	100
kit_ctrl_6	DNA_extraction_control	31	31	31	26	11	1	0	0	100
kit_ctrl_7	DNA_extraction_control	116	116	116	108	46	43	20	20	82.7586
kit_ctrl_8	DNA_extraction_control	35	35	35	31	6	1	0	0	100
kit_ctrl_9	DNA_extraction_control	50	50	50	46	13	1	0	0	100
kit_control_1	DNA_extraction_control	76	76	76	70	33	1	0	0	100
kit_control_10	DNA_extraction_control	89	89	89	82	27	1	0	0	100
kit_control_11	DNA_extraction_control	57	57	57	51	2	1	0	0	100
kit_control_12	DNA_extraction_control	15	15	15	12	1	1	0	0	100
kit_control_13	DNA_extraction_control	25	25	25	20	1	1	0	0	100
kit_control_14	DNA_extraction_control	40	40	40	38	1	1	0	0	100
kit_control_15	DNA_extraction_control	51	51	51	43	14	1	0	0	100
kit_control_2	DNA_extraction_control	65	65	65	58	3	3	0	0	100
kit_control_3	DNA_extraction_control	62	62	62	54	13	1	0	0	100
kit_control_4	DNA_extraction_control	69	69	69	60	16	1	0	0	100
kit_control_5_A	DNA_extraction_control	58	58	58	52	15	1	0	0	100
kit_control_5_B	DNA_extraction_control	95	95	95	84	25	10	6	6	93.6842
kit_control_6	DNA_extraction_control	53	53	53	44	8	1	0	0	100
kit_control_7	DNA_extraction_control	37	37	37	30	1	1	0	0	100
kit_control_8	DNA_extraction_control	54	54	54	51	17	1	0	0	100
kit_control_9	DNA_extraction_control	44	44	44	42	17	1	0	0	100
Sample_1	NL cohort (DUPARC)	16595	16595	16595	15504	15072	14513	12546	12546	24.3989
Sample_2	NL cohort (DUPARC)	11230	11230	11230	10529	10144	9805	8263	8263	26.4203
Sample_3	NL cohort (DUPARC)	12929	12929	12929	12037	11726	11357	9616	9616	25.6246
Sample_4	NL cohort (DUPARC)	22703	22703	22703	21101	20685	20157	18153	18153	20.0414
Sample_5	NL cohort (DUPARC)	15106	15106	15106	14024	13519	13084	11223	11223	25.705
Sample_6	NL cohort (DUPARC)	15691	15691	15691	14592	14000	13528	11020	11020	29.7687
Sample_7	NL cohort (DUPARC)	15881	15881	15881	14761	14282	13855	12121	12121	23.6761
Sample_8	NL cohort (DUPARC)	12528	12528	12528	11650	11331	10911	9661	9661	22.8847
Sample_9	NL cohort (DUPARC)	13109	13109	13109	12162	11760	11340	9685	9685	26.1195
Sample_10	NL cohort (DUPARC)	25664	25664	25664	23920	23321	22663	20291	20291	20.9359
Sample_11	NL cohort (DUPARC)	14305	14305	14305	13359	12855	12522	10407	10407	27.2492
Sample_12	NL cohort (DUPARC)	20323	20323	20323	18860	18323	17639	15664	15664	22.9248
Sample_13	NL cohort (DUPARC)	12751	12751	12751	11800	11327	11003	9177	9177	28.0292
Sample_14	NL cohort (DUPARC)	20030	20030	20030	18661	18228	17490	15199	15199	24.1188
Sample_15	NL cohort (DUPARC)	11237	11237	11237	10425	10057	9619	8211	8211	26.9289
Sample_16	NL cohort (DUPARC)	21457	21457	21457	19935	19447	18722	16414	16414	23.5028
Sample_17	NL cohort (DUPARC)	16302	16302	16302	15232	14778	14157	12221	12221	25.0337
Sample_18	NL cohort (DUPARC)	14827	14827	14827	13758	13299	12804	10426	10426	29.6823
Sample_19	NL cohort (DUPARC)	16905	16905	16905	15779	15500	14961	13261	13261	21.5558
Sample_20	NL cohort (DUPARC)	11488	11488	11488	10628	10252	9984	8667	8667	24.5561
Sample_21	NL cohort (DUPARC)	17896	17896	17896	16589	16128	15518	13326	13326	25.5364
Sample_22	NL cohort (DUPARC)	21168	21168	21168	19692	19123	18435	15976	15976	24.5276
Sample_23	NL cohort (DUPARC)	15475	15475	15475	14361	13966	13479	11919	11919	22.979
Sample_24	NL cohort (DUPARC)	8518	8518	8518	7900	7664	7350	6482	6482	23.9023
Sample_25	NL cohort (DUPARC)	19017	19017	19017	17745	17265	16582	14110	14110	25.8032
Sample_26	NL cohort (DUPARC)	15984	15984	15984	14781	14366	13832	12092	12092	24.3493
Sample_27	NL cohort (DUPARC)	11128	11128	11128	10328	9940	9572	8149	8149	26.7703
Sample_28	NL cohort (DUPARC)	21940	21940	21940	20399	19868	19144	16896	16896	22.99
Sample_29	NL cohort (DUPARC)	9310	9310	9310	8652	8311	8033	6940	6940	25.4565
Sample_30	NL cohort (DUPARC)	18562	18562	18562	17315	16775	16025	14173	14173	23.6451
Sample_31	NL cohort (DUPARC)	2359	2359	2359	2182	2095	2009	1786	1786	24.29
Sample_32	NL cohort (DUPARC)	18144	18144	18144	16939	16383	15828	13494	13494	25.6283
Sample_33	NL cohort (DUPARC)	12661	12661	12661	11787	11201	10888	8491	8491	32.9358
Sample_34	NL cohort (DUPARC)	15206	15206	15206	14108	13636	13141	11551	11551	24.0366
Sample_35	NL cohort (DUPARC)	14345	14345	14345	13322	12944	12472	10972	10972	23.5134
Sample_36	NL cohort (DUPARC)	16227	16227	16227	15163	14684	14152	12198	12198	24.829
Sample_37	NL cohort (DUPARC)	7939	7939	7939	7412	7135	6906	6055	6055	23.7309
Sample_38	NL cohort (DUPARC)	10554	10554	10554	9792	9426	9075	7342	7342	30.434
Sample_39	NL cohort (DUPARC)	13918	13918	13918	12970	12540	12032	10299	10299	26.0023
Sample_40	NL cohort (DUPARC)	11897	11897	11897	11115	10760	10407	8524	8524	28.3517
Sample_41	NL cohort (DUPARC)	19436	19436	19436	18083	17378	16817	14022	14022	27.8555
Sample_42	NL cohort (DUPARC)	17093	17093	17093	15892	15398	14888	13001	13001	23.9396
Sample_43	NL cohort (DUPARC)	6505	6505	6505	6097	5775	5646	4631	4631	28.8086
Sample_44	NL cohort (DUPARC)	20535	20535	20535	19101	18604	17778	15194	15194	26.0093
Sample_45	NL cohort (DUPARC)	9206	9206	9206	8578	8342	8092	7203	7203	21.7575
Sample_46	NL cohort (DUPARC)	20450	20450	20450	19017	18352	17756	14559	14559	28.8068
Sample_47	NL cohort (DUPARC)	19031	19031	19031	17685	17088	16555	13540	13540	28.8529
Sample_48	NL cohort (DUPARC)	23958	23958	23958	22397	21725	21007	17338	17338	27.6317
Sample_49	NL cohort (DUPARC)	21228	21228	21228	19762	19287	18727	16046	16046	24.4112
Sample_50	NL cohort (DUPARC)	17212	17212	17212	16076	15587	15047	13007	13007	24.4306
Sample_51	NL cohort (DUPARC)	20572	20572	20572	19218	18704	17998	15669	15669	23.8334
Sample_52	NL cohort (DUPARC)	17126	17126	17126	15911	15548	14920	13279	13279	22.4629
Sample_53	NL cohort (DUPARC)	15064	15064	15064	14014	13559	13159	11270	11270	25.1859
Sample_54	NL cohort (DUPARC)	17519	17519	17519	16339	15920	15375	13167	13167	24.8416
Sample_55	NL cohort (DUPARC)	20907	20907	20907	19508	18825	18219	14881	14881	28.8229
Sample_56	NL cohort (DUPARC)	15532	15532	15532	14474	14059	13617	11516	11516	25.8563
Sample_57	NL cohort (DUPARC)	15224	15224	15224	14161	13849	13245	12091	12091	20.5793
Sample_58	NL cohort (DUPARC)	18959	18959	18959	17693	17212	16625	14148	14148	25.3758
Sample_59	NL cohort (DUPARC)	16731	16731	16731	15610	15163	14739	13162	13162	21.3317
Sample_60	NL cohort (DUPARC)	11903	11903	11903	11121	10812	10523	9364	9364	21.3308
Sample_61	NL cohort (DUPARC)	11093	11093	11093	10296	9880	9623	7961	7961	28.234
Sample_62	NL cohort (DUPARC)	10123	10123	10123	9393	9031	8779	7329	7329	27.6005
Sample_63	NL cohort (DUPARC)	14363	14363	14363	13392	12920	12602	10524	10524	26.7284
Sample_64	NL cohort (DUPARC)	14321	14321	14321	13352	12892	12476	10606	10606	25.9409
Sample_65	NL cohort (DUPARC)	16130	16130	16130	15028	14530	14133	12118	12118	24.8729
Sample_66	NL cohort (DUPARC)	17038	17038	17038	15867	15262	14861	12527	12527	26.4761
Sample_67	NL cohort (DUPARC)	10965	10965	10965	10191	9920	9623	8594	8594	21.6233
Sample_68	NL cohort (DUPARC)	14917	14917	14917	13848	13459	13032	11603	11603	22.2163
Sample_69	NL cohort (DUPARC)	11576	11576	11576	10752	10414	10150	9013	9013	22.1406
Sample_70	NL cohort (DUPARC)	11238	11238	11238	10411	10118	9631	8375	8375	25.4761
Sample_71	NL cohort (DUPARC)	12984	12984	12984	12051	11569	11191	9561	9561	26.3632
Sample_72	NL cohort (DUPARC)	10606	10606	10606	9719	9309	8994	7617	7617	28.1822
Sample_73	NL cohort (DUPARC)	14299	14299	14299	13354	12934	12609	10887	10887	23.8618
Sample_74	NL cohort (DUPARC)	11321	11321	11321	10566	10248	9896	8966	8966	20.802
Sample_75	NL cohort (DUPARC)	11836	11836	11836	11022	10708	10204	8962	8962	24.2819
Sample_76	NL cohort (DUPARC)	9058	9058	9058	8434	8154	7814	6926	6926	23.5372
Sample_77	NL cohort (DUPARC)	13331	13331	13331	12392	12062	11559	10367	10367	22.2339
Sample_78	NL cohort (DUPARC)	10206	10206	10206	9489	9088	8760	7334	7334	28.1403
Sample_79	NL cohort (DUPARC)	15739	15739	15739	14658	14305	13847	11964	11964	23.985
Sample_80	NL cohort (DUPARC)	13093	13093	13093	12218	11818	11390	9736	9736	25.6397
Sample_81	NL cohort (DUPARC)	10432	10432	10432	9731	9472	9163	8011	8011	23.2074
Sample_82	NL cohort (DUPARC)	11059	11059	11059	10336	9969	9699	8514	8514	23.0129
Sample_83	NL cohort (DUPARC)	15516	15516	15516	14412	14036	13515	11751	11751	24.2653
Sample_84	NL cohort (DUPARC)	10151	10151	10151	9416	9113	8846	7635	7635	24.7857
Sample_85	NL cohort (DUPARC)	11549	11549	11549	10782	10426	10100	8573	8573	25.7685
Sample_86	NL cohort (DUPARC)	1526	1526	1526	1429	1358	1294	1154	1154	24.3775
Sample_87	NL cohort (DUPARC)	10857	10857	10857	10081	9842	9436	8568	8568	21.0832
Sample_88	NL cohort (DUPARC)	12995	12995	12995	12076	11661	11363	9708	9708	25.2943
Sample_89	NL cohort (DUPARC)	16443	16443	16443	15304	14893	14321	12511	12511	23.9129
Sample_90	NL cohort (DUPARC)	2167	2167	2167	1999	1872	1801	1583	1583	26.9497
Sample_91	NL cohort (DUPARC)	14704	14704	14704	13641	13148	12846	11113	11113	24.4219
Sample_92	NL cohort (DUPARC)	9430	9430	9430	8733	8462	8192	7077	7077	24.9523
Sample_93	NL cohort (DUPARC)	10522	10522	10522	9715	9458	9131	8113	8113	22.8949
Sample_94	NL cohort (DUPARC)	14922	14922	14922	13853	13349	12919	11175	11175	25.1106
Sample_95	NL cohort (DUPARC)	15777	15777	15777	14665	14237	13823	11844	11844	24.9287
Sample_96	NL cohort (DUPARC)	13830	13830	13830	12874	12463	12040	10868	10868	21.4172
Sample_97	NL cohort (DUPARC)	18078	18078	18078	16793	16339	15690	14018	14018	22.4582
Sample_98	NL cohort (DUPARC)	11525	11525	11525	10755	10421	9956	8619	8619	25.2148
Sample_99	NL cohort (DUPARC)	13065	13065	13065	12225	11732	11378	9492	9492	27.3479
Sample_100	NL cohort (DUPARC)	15618	15618	15618	14540	13936	13497	11367	11367	27.2186
Sample_101	NL cohort (DUPARC)	12284	12284	12284	11451	10987	10604	8810	8810	28.2807
Sample_102	NL cohort (DUPARC)	17696	17696	17696	16460	15915	15273	12967	12967	26.7236
Sample_103	NL cohort (DUPARC)	19185	19185	19185	17934	17236	16611	14063	14063	26.6979
Sample_104	NL cohort (DUPARC)	21447	21447	21447	19866	19234	18593	15857	15857	26.0643
Sample_105	NL cohort (DUPARC)	18626	18626	18626	17359	16867	16317	14487	14487	22.2216
Sample_106	NL cohort (DUPARC)	20171	20171	20171	18804	18329	17566	15549	15549	22.9141
Sample_107	NL cohort (DUPARC)	19453	19453	19453	18192	17649	16987	14754	14754	24.1557
Sample_108	NL cohort (DUPARC)	19267	19267	19267	17981	17435	16843	14659	14659	23.9165
Sample_109	NL cohort (DUPARC)	12166	12166	12166	11344	10929	10549	9016	9016	25.8918
Sample_110	NL cohort (DUPARC)	17786	17786	17786	16596	16086	15536	13514	13514	24.0189
Sample_111	NL cohort (DUPARC)	11737	11737	11737	10952	10556	10315	8661	8661	26.2077
Sample_112	NL cohort (DUPARC)	13737	13737	13737	12873	12596	12134	11210	11210	18.3956
Sample_113	NL cohort (DUPARC)	13779	13779	13779	12860	12429	12046	10259	10259	25.5461
Sample_114	NL cohort (DUPARC)	10407	10407	10407	9666	9356	9081	8239	8239	20.8321
Sample_115	NL cohort (DUPARC)	13028	13028	13028	12147	11872	11479	10102	10102	22.4593
Sample_116	NL cohort (DUPARC)	11883	11883	11883	11002	10617	10376	9065	9065	23.7146
Sample_117	NL cohort (DUPARC)	13483	13483	13483	12622	12231	11888	9911	9911	26.4926
Sample_118	NL cohort (DUPARC)	17202	17202	17202	16017	15560	14996	13186	13186	23.3461
Sample_119	NL cohort (DUPARC)	18078	18078	18078	16778	16227	15706	13815	13815	23.5811
Sample_120	NL cohort (DUPARC)	17681	17681	17681	16422	15786	15242	13169	13169	25.5189
Sample_121	NL cohort (DUPARC)	5392	5392	5392	5028	4869	4736	4393	4393	18.5274
Sample_122	NL cohort (DUPARC)	19988	19988	19988	18622	18065	17458	15244	15244	23.7342
Sample_123	NL cohort (DUPARC)	13698	13698	13698	12848	12299	11942	9769	9769	28.683
Sample_124	NL cohort (DUPARC)	13541	13541	13541	12652	12333	11730	10478	10478	22.6202
Sample_125	NL cohort (DUPARC)	13017	13017	13017	12097	11698	11345	9704	9704	25.4513
Sample_126	NL cohort (DUPARC)	5732	5732	5732	5360	5212	5074	4746	4746	17.2017
Sample_127	NL cohort (DUPARC)	11019	11019	11019	10217	9900	9555	8326	8326	24.4396
Sample_128	NL cohort (DUPARC)	12138	12138	12138	11249	10861	10442	8740	8740	27.9947
Sample_129	NL cohort (DUPARC)	10991	10991	10991	10209	9886	9504	8332	8332	24.1925
Sample_130	NL cohort (DUPARC)	13072	13072	13072	12151	11631	11286	9232	9232	29.3758
Sample_131	NL cohort (DUPARC)	13625	13625	13625	12624	12224	11824	10348	10348	24.0514
Sample_132	NL cohort (DUPARC)	15672	15672	15672	14533	14116	13566	11730	11730	25.1531
Sample_133	NL cohort (DUPARC)	13296	13296	13296	12334	11893	11515	9773	9773	26.4967
Sample_134	NL cohort (DUPARC)	12699	12699	12699	11824	11438	11077	9423	9423	25.7973
Sample_135	NL cohort (DUPARC)	13041	13041	13041	12143	11716	11428	9858	9858	24.4076
Sample_136	NL cohort (DUPARC)	14468	14468	14468	13449	13023	12566	10647	10647	26.41
Sample_137	NL cohort (DUPARC)	10059	10059	10059	9378	9149	8734	7533	7533	25.1118
Sample_138	NL cohort (DUPARC)	16580	16580	16580	15467	14950	14353	11947	11947	27.9433
Sample_139	NL cohort (DUPARC)	12276	12276	12276	11454	11088	10682	9419	9419	23.2731
Sample_140	NL cohort (DUPARC)	14675	14675	14675	13639	13174	12712	10674	10674	27.2641
Sample_141	NL cohort (DUPARC)	13805	13805	13805	12855	12389	12022	10245	10245	25.7878
Sample_142	NL cohort (DUPARC)	13383	13383	13383	12468	11936	11645	9929	9929	25.8089
Sample_143	NL cohort (DUPARC)	13638	13638	13638	12707	12410	11979	10617	10617	22.1513
Sample_144	NL cohort (DUPARC)	13515	13515	13515	12535	12169	11724	10031	10031	25.7788
Sample_145	NL cohort (DUPARC)	13556	13556	13556	12670	12201	11777	9985	9985	26.3426
Sample_146	NL cohort (DUPARC)	13227	13227	13227	12326	11928	11551	9973	9973	24.6012
Sample_147	NL cohort (DUPARC)	9114	9114	9114	8455	8092	7895	6772	6772	25.6967
Sample_148	NL cohort (DUPARC)	15859	15859	15859	14755	14350	13900	12173	12173	23.2423
Sample_149	NL cohort (DUPARC)	5209	5209	5209	4835	4678	4597	4288	4288	17.6809
Sample_150	NL cohort (DUPARC)	11003	11003	11003	10244	9899	9407	7899	7899	28.2105
Sample_151	NL cohort (DUPARC)	15740	15740	15740	14627	14138	13643	11824	11824	24.8793
Sample_152	NL cohort (DUPARC)	13034	13034	13034	12147	11758	11446	10123	10123	22.3339
Sample_153	NL cohort (DUPARC)	17333	17333	17333	16129	15643	15171	13614	13614	21.4562
Sample_154	NL cohort (DUPARC)	18110	18110	18110	16825	16385	15865	14169	14169	21.7615
Sample_155	NL cohort (DUPARC)	12039	12039	12039	11244	10854	10413	8889	8889	26.165
Sample_156	NL cohort (DUPARC)	15380	15380	15380	14292	13933	13352	11897	11897	22.6463
Sample_157	NL cohort (DUPARC)	13879	13879	13879	12918	12450	12035	10615	10615	23.5175
Sample_158	NL cohort (DUPARC)	17158	17158	17158	15999	15540	15023	13023	13023	24.0995
Sample_159	NL cohort (DUPARC)	4751	4751	4751	4397	4245	4101	3774	3774	20.5641
Sample_160	NL cohort (DUPARC)	20959	20959	20959	19424	18638	18163	15135	15135	27.7876
Sample_161	NL cohort (DUPARC)	11343	11343	11343	10557	10219	9909	8602	8602	24.1647
Sample_162	NL cohort (DUPARC)	15062	15062	15062	13966	13466	13093	11272	11272	25.1627
Sample_163	NL cohort (DUPARC)	8072	8072	8072	7505	7300	7108	6641	6641	17.7279
Sample_164	NL cohort (DUPARC)	17214	17214	17214	15984	15481	14949	13062	13062	24.1199
Sample_165	NL cohort (DUPARC)	14457	14457	14457	13448	13024	12574	10853	10853	24.9291
Sample_166	NL cohort (DUPARC)	17751	17751	17751	16523	16125	15594	13298	13298	25.0859
Sample_167	NL cohort (DUPARC)	4637	4637	4637	4293	4116	3998	3523	3523	24.0242
Sample_168	NL cohort (DUPARC)	10695	10695	10695	9952	9606	9269	7735	7735	27.6765
Sample_169	NL cohort (DUPARC)	11670	11670	11670	10818	10416	10023	8467	8467	27.4464
Sample_170	NL cohort (DUPARC)	13313	13313	13313	12398	11934	11525	9794	9794	26.4328
Sample_171	NL cohort (DUPARC)	14136	14136	14136	13096	12677	12180	10443	10443	26.1248
Sample_172	NL cohort (DUPARC)	14765	14765	14765	13755	13376	12864	11131	11131	24.6123
Sample_173	NL cohort (DUPARC)	12525	12525	12525	11660	11273	10871	9255	9255	26.1078
Sample_174	NL cohort (DUPARC)	13702	13702	13702	12768	12370	11947	10379	10379	24.2519
Sample_175	NL cohort (DUPARC)	9213	9213	9213	8544	8328	8011	7373	7373	19.9718
Sample_176	NL cohort (DUPARC)	4526	4526	4526	4204	4001	3845	3493	3493	22.8237
Sample_177	NL cohort (DUPARC)	13322	13322	13322	12408	11955	11580	10115	10115	24.073
Sample_178	NL cohort (DUPARC)	14736	14736	14736	13737	13287	12834	11099	11099	24.6811
Sample_179	NL cohort (DUPARC)	13420	13420	13420	12483	12125	11746	10078	10078	24.9031
Sample_180	NL cohort (DUPARC)	7502	7502	7502	6997	6720	6557	5570	5570	25.7531
Sample_181	NL cohort (DUPARC)	11078	11078	11078	10325	10074	9707	8633	8633	22.0708
Sample_182	NL cohort (DUPARC)	17086	17086	17086	15837	15330	14783	12030	12030	29.5915
Sample_183	NL cohort (DUPARC)	12590	12590	12590	11734	11279	10952	9321	9321	25.9651
Sample_184	NL cohort (DUPARC)	14102	14102	14102	13102	12714	12232	10796	10796	23.4435
Sample_185	NL cohort (DUPARC)	18776	18776	18776	17438	16832	16223	13668	13668	27.2049
Sample_186	NL cohort (DUPARC)	15190	15190	15190	14092	13701	13315	11843	11843	22.0342
Sample_187	NL cohort (DUPARC)	16834	16834	16834	15631	15176	14659	12903	12903	23.3516
Sample_188	NL cohort (DUPARC)	3671	3671	3671	3414	3289	3208	2992	2992	18.4963
Sample_189	NL cohort (DUPARC)	15072	15072	15072	14020	13603	13228	11119	11119	26.2274
Sample_190	NL cohort (DUPARC)	17273	17273	17273	15995	15419	14910	12644	12644	26.7991
Sample_191	NL cohort (DUPARC)	15491	15491	15491	14342	13936	13434	11910	11910	23.1166
Sample_192	NL cohort (DUPARC)	17305	17305	17305	16118	15614	15055	12873	12873	25.6111
Sample_193	NL cohort (DUPARC)	15693	15693	15693	14612	14196	13756	12025	12025	23.3735
Sample_194	NL cohort (DUPARC)	14802	14802	14802	13804	13400	12981	11851	11851	19.9365
Sample_195	NL cohort (DUPARC)	14238	14238	14238	13290	12910	12493	10541	10541	25.9657
Sample_196	NL cohort (DUPARC)	11015	11015	11015	10312	9977	9708	8818	8818	19.9455
Sample_197	NL cohort (DUPARC)	10610	10610	10610	9875	9589	9391	8399	8399	20.8388
Sample_198	NL cohort (DUPARC)	14013	14013	14013	13041	12598	12264	11092	11092	20.8449
Sample_199	NL cohort (DUPARC)	13182	13182	13182	12229	11886	11511	10016	10016	24.0176
Sample_200	NL cohort (DUPARC)	12547	12547	12547	11667	11268	10949	9443	9443	24.739
Sample_201	NL cohort (DUPARC)	23738	23738	23738	22106	21710	21214	20261	20261	14.6474
Sample_202	NL cohort (DUPARC)	16745	16745	16745	15636	15160	14553	12520	12520	25.2314
Sample_203	NL cohort (DUPARC)	15916	15916	15916	14818	14356	13845	12011	12011	24.5351
Sample_204	NL cohort (DUPARC)	15477	15477	15477	14473	14070	13515	11585	11585	25.147
Sample_205	NL cohort (DUPARC)	15763	15763	15763	14651	14113	13623	11473	11473	27.2156
Sample_206	NL cohort (DUPARC)	13955	13955	13955	13043	12587	12109	10064	10064	27.8825
Sample_207	NL cohort (DUPARC)	9368	9368	9368	8721	8511	8215	7324	7324	21.819
Sample_208	NL cohort (DUPARC)	9036	9036	9036	8420	8090	7809	6627	6627	26.66
Sample_209	NL cohort (DUPARC)	13066	13066	13066	12155	11819	11336	9548	9548	26.9248
Sample_210	NL cohort (DUPARC)	13350	13350	13350	12475	11948	11615	9815	9815	26.4794
Sample_211	NL cohort (DUPARC)	2094	2094	2094	1953	1828	1761	1496	1496	28.5578
Sample_212	NL cohort (DUPARC)	13413	13413	13413	12504	12065	11581	9759	9759	27.2422
Sample_213	NL cohort (DUPARC)	14899	14899	14899	13956	13455	13066	11206	11206	24.7869
Sample_214	NL cohort (DUPARC)	16758	16758	16758	15616	15063	14589	12101	12101	27.7897
Sample_215	NL cohort (DUPARC)	15843	15843	15843	14673	14171	13719	12073	12073	23.796
Sample_216	NL cohort (DUPARC)	11983	11983	11983	11117	10834	10437	9477	9477	20.913
Sample_217	NL cohort (DUPARC)	14080	14080	14080	13064	12665	12229	10904	10904	22.5568
Sample_218	NL cohort (DUPARC)	11284	11284	11284	10520	10215	9905	8855	8855	21.5261
Sample_219	NL cohort (DUPARC)	13604	13604	13604	12675	12364	11927	10544	10544	22.4934
Sample_220	NL cohort (DUPARC)	16822	16822	16822	15676	15289	14837	12914	12914	23.2315
Sample_221	NL cohort (DUPARC)	14963	14963	14963	13883	13394	13064	10867	10867	27.3742
Sample_222	FIN cohort (Aho et al. 2019)	15997	15997	15997	14933	14478	13883	11651	11651	27.1676
Sample_223	FIN cohort (Aho et al. 2019)	14289	14289	14289	13323	13011	12533	11128	11128	22.1219
Sample_224	FIN cohort (Aho et al. 2019)	22361	22361	22361	20770	20176	19414	16241	16241	27.3691
Sample_225	FIN cohort (Aho et al. 2019)	19426	19426	19426	18020	17645	16889	15095	15095	22.2949
Sample_226	FIN cohort (Aho et al. 2019)	16895	16895	16895	15693	15105	14775	12562	12562	25.6466
Sample_227	FIN cohort (Aho et al. 2019)	19124	19124	19124	17706	17201	16668	14682	14682	23.2274
Sample_228	FIN cohort (Aho et al. 2019)	18323	18323	18323	17127	16622	16147	13681	13681	25.3343
Sample_229	FIN cohort (Aho et al. 2019)	18796	18796	18796	17465	16994	16597	14590	14590	22.3771
Sample_230	FIN cohort (Aho et al. 2019)	10736	10736	10736	9926	9629	9278	8181	8181	23.7984
Sample_231	FIN cohort (Aho et al. 2019)	13487	13487	13487	12622	12229	11869	10272	10272	23.8378
Sample_232	FIN cohort (Aho et al. 2019)	22803	22803	22803	21277	20727	20038	17243	17243	24.3828
Sample_233	FIN cohort (Aho et al. 2019)	17561	17561	17561	16348	15864	15320	13011	13011	25.9097
Sample_234	FIN cohort (Aho et al. 2019)	13141	13141	13141	12272	11899	11474	9810	9810	25.3481
Sample_235	FIN cohort (Aho et al. 2019)	19173	19173	19173	17858	17355	16771	14851	14851	22.5421
Sample_236	FIN cohort (Aho et al. 2019)	16267	16267	16267	15140	14626	13971	11794	11794	27.4974
Sample_237	FIN cohort (Aho et al. 2019)	20230	20230	20230	18912	18232	17617	14318	14318	29.2239
Sample_238	FIN cohort (Aho et al. 2019)	11192	11192	11192	10317	10044	9630	8667	8667	22.5608
Sample_239	FIN cohort (Aho et al. 2019)	17590	17590	17590	16386	15872	15295	12967	12967	26.282
Sample_240	FIN cohort (Aho et al. 2019)	16606	16606	16606	15479	14975	14543	12582	12582	24.2322
Sample_241	FIN cohort (Aho et al. 2019)	21365	21365	21365	19823	19227	18417	16109	16109	24.601
Sample_242	FIN cohort (Aho et al. 2019)	19876	19876	19876	18508	17951	17270	15090	15090	24.0793
Sample_243	FIN cohort (Aho et al. 2019)	20773	20773	20773	19012	18587	17860	15776	15776	24.0553
Sample_244	FIN cohort (Aho et al. 2019)	19148	19148	19148	17723	17215	16433	14360	14360	25.0052
Sample_245	FIN cohort (Aho et al. 2019)	13558	13558	13558	12573	12246	11787	10633	10633	21.574
Sample_246	FIN cohort (Aho et al. 2019)	12666	12666	12666	11777	11474	11031	9505	9505	24.9566
Sample_247	FIN cohort (Aho et al. 2019)	15506	15506	15506	14424	13928	13494	11654	11654	24.842
Sample_248	FIN cohort (Aho et al. 2019)	15226	15226	15226	14170	13767	13380	11560	11560	24.0772
Sample_249	FIN cohort (Aho et al. 2019)	12733	12733	12733	11840	11499	11191	10116	10116	20.5529
Sample_250	FIN cohort (Aho et al. 2019)	20024	20024	20024	18657	17923	17222	13723	13723	31.4672
Sample_251	FIN cohort (Aho et al. 2019)	18822	18822	18822	17435	16933	16261	14267	14267	24.2004
Sample_252	FIN cohort (Aho et al. 2019)	17464	17464	17464	16310	15835	15210	13231	13231	24.2384
Sample_253	FIN cohort (Aho et al. 2019)	13682	13682	13682	12730	12246	11929	10016	10016	26.7943
Sample_254	FIN cohort (Aho et al. 2019)	14074	14074	14074	13061	12588	12167	10343	10343	26.5099
Sample_255	FIN cohort (Aho et al. 2019)	15398	15398	15398	14380	13928	13395	11425	11425	25.8021
Sample_256	FIN cohort (Aho et al. 2019)	13174	13174	13174	11979	11670	11137	9870	9870	25.0797
Sample_257	FIN cohort (Aho et al. 2019)	13062	13062	13062	12021	11676	11269	9967	9967	23.6947
Sample_258	FIN cohort (Aho et al. 2019)	15492	15492	15492	14429	13871	13435	11615	11615	25.0258
Sample_259	FIN cohort (Aho et al. 2019)	13931	13931	13931	12955	12691	12113	11090	11090	20.3934
Sample_260	FIN cohort (Aho et al. 2019)	19300	19300	19300	17762	17212	16599	14456	14456	25.0984
Sample_261	FIN cohort (Aho et al. 2019)	15677	15677	15677	14614	14125	13568	11550	11550	26.3252
Sample_262	FIN cohort (Aho et al. 2019)	17274	17274	17274	16063	15550	14958	12536	12536	27.4285
Sample_263	FIN cohort (Aho et al. 2019)	20038	20038	20038	18678	18018	17277	14390	14390	28.1864
Sample_264	FIN cohort (Aho et al. 2019)	21524	21524	21524	20006	19647	18815	17023	17023	20.9115
Sample_265	FIN cohort (Aho et al. 2019)	13983	13983	13983	12125	11900	11371	10560	10560	24.4797
Sample_266	FIN cohort (Aho et al. 2019)	11380	11380	11380	10607	10296	9972	8705	8705	23.5062
Sample_267	FIN cohort (Aho et al. 2019)	13385	13385	13385	12453	11918	11616	9624	9624	28.0986
Sample_268	FIN cohort (Aho et al. 2019)	14657	14657	14657	13651	13122	12690	10683	10683	27.1133
Sample_269	FIN cohort (Aho et al. 2019)	15678	15678	15678	14486	13968	13506	11400	11400	27.2866
Sample_270	FIN cohort (Aho et al. 2019)	12840	12840	12840	11944	11470	11111	9116	9116	29.0031
Sample_271	FIN cohort (Aho et al. 2019)	9620	9620	9620	8897	8675	8308	7672	7672	20.2495
Sample_272	FIN cohort (Aho et al. 2019)	13188	13188	13188	12112	11844	11336	10295	10295	21.9366
Sample_273	FIN cohort (Aho et al. 2019)	16529	16529	16529	15389	14872	14316	12193	12193	26.2327
Sample_274	FIN cohort (Aho et al. 2019)	16761	16761	16761	15579	14953	14548	12281	12281	26.7287
Sample_275	FIN cohort (Aho et al. 2019)	11093	11093	11093	10299	9993	9646	8394	8394	24.3307
Sample_276	FIN cohort (Aho et al. 2019)	11365	11365	11365	10521	10253	9872	9214	9214	18.9265
Sample_277	FIN cohort (Aho et al. 2019)	18237	18237	18237	16979	16574	16080	14343	14343	21.3522
Sample_278	FIN cohort (Aho et al. 2019)	15079	15079	15079	14042	13582	13187	11377	11377	24.5507
Sample_279	FIN cohort (Aho et al. 2019)	14258	14258	14258	13281	12792	12475	10667	10667	25.1859
Sample_280	FIN cohort (Aho et al. 2019)	12047	12047	12047	11282	10782	10412	8618	8618	28.4635
Sample_281	FIN cohort (Aho et al. 2019)	17636	17636	17636	16391	15943	15334	13447	13447	23.7526
Sample_282	FIN cohort (Aho et al. 2019)	14166	14166	14166	12212	11777	11291	9707	9707	31.4768
Sample_283	FIN cohort (GAMDAT)	10008	10008	10008	9305	8980	8703	7531	7531	24.7502
Sample_284	FIN cohort (GAMDAT)	12124	12124	12124	11306	10978	10634	9310	9310	23.2102
Sample_285	FIN cohort (GAMDAT)	15689	15689	15689	14640	14193	13658	11698	11698	25.4382
Sample_286	FIN cohort (GAMDAT)	14309	14309	14309	13348	12902	12485	10504	10504	26.5917
Sample_287	FIN cohort (GAMDAT)	25117	25117	25117	23337	22828	22139	19718	19718	21.4954
Sample_288	FIN cohort (GAMDAT)	17540	17540	17540	16341	15791	15263	13154	13154	25.0057
Sample_289	FIN cohort (GAMDAT)	17940	17940	17940	16766	16200	15707	13540	13540	24.5262
Sample_290	FIN cohort (GAMDAT)	13653	13653	13653	12760	12431	12046	10727	10727	21.4312
Sample_291	FIN cohort (GAMDAT)	11183	11183	11183	10371	10216	9786	9257	9257	17.2226
Sample_292	FIN cohort (GAMDAT)	16627	16627	16627	15464	14992	14516	12784	12784	23.113
Sample_293	FIN cohort (GAMDAT)	10359	10359	10359	9669	9328	8953	7675	7675	25.9098
Sample_294	FIN cohort (GAMDAT)	8999	8999	8999	8407	8155	7901	7213	7213	19.8466
Sample_295	FIN cohort (GAMDAT)	14594	14594	14594	13581	13143	12675	11118	11118	23.818
Sample_296	FIN cohort (GAMDAT)	14924	14924	14924	13854	13427	12960	11222	11222	24.8057
Sample_297	FIN cohort (GAMDAT)	9357	9357	9357	8729	8448	8108	7103	7103	24.0889
Sample_298	FIN cohort (GAMDAT)	32661	32661	32661	30388	29653	28701	25680	25680	21.3741
Sample_299	FIN cohort (GAMDAT)	13187	13187	13187	12308	11928	11430	10239	10239	22.3553
Sample_300	FIN cohort (GAMDAT)	12485	12485	12485	11607	11296	10847	9671	9671	22.539
Sample_301	FIN cohort (GAMDAT)	17572	17572	17572	16327	15854	15248	13262	13262	24.5277
Sample_302	FIN cohort (GAMDAT)	16518	16518	16518	15369	15042	14500	13311	13311	19.4152
Sample_303	FIN cohort (GAMDAT)	13382	13382	13382	12498	12165	11604	10593	10593	20.8414
Sample_304	FIN cohort (GAMDAT)	16999	16999	16999	15874	15395	14931	13111	13111	22.8719
Sample_305	FIN cohort (GAMDAT)	11162	11162	11162	10389	10040	9557	8407	8407	24.682
Sample_306	FIN cohort (GAMDAT)	17881	17881	17881	16686	16135	15651	13622	13622	23.8186
Sample_307	FIN cohort (GAMDAT)	14219	14219	14219	13245	12974	12551	11337	11337	20.2687
Sample_308	FIN cohort (GAMDAT)	12881	12881	12881	12028	11774	11437	10581	10581	17.8558
Sample_309	FIN cohort (NMDAT)	16949	16949	16949	15805	15323	14900	13123	13123	22.5736
Sample_310	FIN cohort (NMDAT)	13455	13455	13455	12518	12017	11762	10153	10153	24.5411
Sample_311	FIN cohort (NMDAT)	15450	15450	15450	14318	13838	13449	11610	11610	24.8544
Sample_312	FIN cohort (NMDAT)	17112	17112	17112	15974	15470	14835	13009	13009	23.9773
Sample_313	FIN cohort (NMDAT)	17981	17981	17981	16778	16392	15788	14212	14212	20.961
Sample_314	FIN cohort (NMDAT)	15419	15419	15419	14286	13905	13502	11975	11975	22.3361
Sample_315	FIN cohort (NMDAT)	15933	15933	15933	14884	14291	13636	11114	11114	30.2454
Sample_316	FIN cohort (NMDAT)	11351	11351	11351	10532	10281	9928	9038	9038	20.3771
Sample_317	FIN cohort (NMDAT)	11225	11225	11225	10466	10143	9772	8781	8781	21.7728
Sample_318	FIN cohort (NMDAT)	8060	8060	8060	7505	7311	7009	6381	6381	20.8313
Sample_319	FIN cohort (NMDAT)	15333	15333	15333	14262	13894	13316	12012	12012	21.6592
Sample_320	FIN cohort (NMDAT)	12748	12748	12748	11896	11450	11005	9574	9574	24.898
Sample_321	FIN cohort (NMDAT)	16813	16813	16813	15582	15163	14566	12620	12620	24.939
Sample_322	FIN cohort (NMDAT)	11905	11905	11905	11090	10841	10439	9840	9840	17.3457
Sample_323	FIN cohort (NMDAT)	13867	13867	13867	12885	12541	12122	10960	10960	20.9634
Sample_324	FIN cohort (NMDAT)	16281	16281	16281	15170	14767	14199	12269	12269	24.6422
Sample_325	FIN cohort (NMDAT)	12418	12418	12418	11579	11248	10744	9484	9484	23.627
Sample_326	FIN cohort (NMDAT)	13667	13667	13667	12757	12359	11954	10412	10412	23.8165
Sample_327	FIN cohort (NMDAT)	15664	15664	15664	14616	14171	13696	11758	11758	24.9362
Sample_328	FIN cohort (NMDAT)	17142	17142	17142	15936	15444	14867	12589	12589	26.5605
Sample_329	FIN cohort (NMDAT)	12894	12894	12894	12003	11624	11331	9809	9809	23.9259
Sample_330	FIN cohort (NMDAT)	12345	12345	12345	11515	11252	10966	9903	9903	19.7813
Sample_331	FIN cohort (NMDAT)	11330	11330	11330	10593	10288	10050	9115	9115	19.5499
Sample_332	FIN cohort (NMDAT)	15732	15732	15732	14664	14205	13700	11704	11704	25.6039
Sample_333	FIN cohort (NMDAT)	9009	9009	9009	8414	8194	7911	7242	7242	19.6137
Sample_334	FIN cohort (NMDAT)	14672	14672	14672	13623	13239	12724	11295	11295	23.0166
Sample_335	FIN cohort (NMDAT)	17798	17798	17798	16628	16241	15623	14200	14200	20.2158
Sample_336	FIN cohort (NMDAT)	13804	13804	13804	12878	12369	11915	10184	10184	26.2243
Sample_337	FIN cohort (NMDAT)	9775	9775	9775	9083	8773	8390	7495	7495	23.3248
Sample_338	FIN cohort (NMDAT)	18113	18113	18113	16862	16335	15728	13850	13850	23.5356
Sample_339	FIN cohort (NMDAT)	17544	17544	17544	16349	15749	15365	13167	13167	24.9487
Sample_340	FIN cohort (NMDAT)	15014	15014	15014	13965	13523	12957	11323	11323	24.5837
Sample_341	FIN cohort (NMDAT)	6728	6728	6728	6273	6027	5818	5353	5353	20.437
Sample_342	FIN cohort (NMDAT)	15054	15054	15054	14024	13505	13075	11304	11304	24.9103
Sample_343	FIN cohort (NMDAT)	11139	11139	11139	9853	9566	9234	8452	8452	24.1225
Sample_344	FIN cohort (NMDAT)	13853	13853	13853	12857	12491	12114	11059	11059	20.1689
Sample_345	FIN cohort (NMDAT)	11755	11755	11755	10964	10709	10398	9421	9421	19.8554
Sample_346	FIN cohort (NMDAT)	9890	9890	9890	9226	8979	8628	7976	7976	19.3529
Sample_347	FIN cohort (NMDAT)	15287	15287	15287	14282	13755	13317	10898	10898	28.7107
Sample_348	FIN cohort (NMDAT)	8093	8093	8093	7567	7335	7041	6391	6391	21.0305
Sample_349	FIN cohort (NMDAT)	16200	16200	16200	15089	14608	14151	12394	12394	23.4938
Sample_350	FIN cohort (NMDAT)	12393	12393	12393	11500	11087	10753	9344	9344	24.6026
Sample_351	FIN cohort (NMDAT)	16623	16623	16623	15455	15036	14547	13135	13135	20.983
Sample_352	FIN cohort (NMDAT)	9882	9882	9882	9220	8833	8490	7244	7244	26.695
Sample_353	FIN cohort (NMDAT)	18652	18652	18652	17362	16807	16272	14386	14386	22.8715
Sample_354	FIN cohort (NMDAT)	16113	16113	16113	14989	14578	14052	12356	12356	23.3166
Sample_355	FIN cohort (NMDAT)	16277	16277	16277	15132	14769	14259	12601	12601	22.584
Sample_356	FIN cohort (NMDAT)	17317	17317	17317	16129	15645	15138	13460	13460	22.2729
Sample_357	FIN cohort (NMDAT)	13230	13230	13230	12316	11830	11509	9894	9894	25.2154
Sample_358	FIN cohort (NMDAT)	672	672	672	629	557	506	440	440	34.5238
Sample_359	FIN cohort (NMDAT)	8785	8785	8785	8223	8029	7780	7283	7283	17.0973
Sample_360	FIN cohort (NMDAT)	17020	17020	17020	15800	15406	14783	13226	13226	22.2914
Sample_361	FIN cohort (NMDAT)	9703	9703	9703	8971	8691	8382	7549	7549	22.1993
Sample_362	FIN cohort (NMDAT)	12753	12753	12753	11850	11489	11132	9415	9415	26.1742
Sample_363	FIN cohort (NMDAT)	10826	10826	10826	10029	9606	9324	8076	8076	25.4018
Sample_364	FIN cohort (NMDAT)	10867	10867	10867	10084	9811	9447	8418	8418	22.5361
